# Lifelong impacts of puberty timing on human plasma metabolic profiles

**DOI:** 10.1101/2023.09.09.23295295

**Authors:** Zengjun Li, Si Fang, Dong Liu, Fei Li, Cairong Zhu, Jian Zhao

**Affiliations:** Department of Epidemiology and Biostatistics, West China School of Public Health and West China Fourth Hospital, Sichuan University, 610041, China; Population Health Sciences, Bristol Medical School, University of Bristol, Bristol, United Kingdom; Medical Research Council (MRC) Integrative Epidemiology Unit (IEU), University of Bristol, Bristol, United Kingdom; Ministry of Education and Shanghai Key Laboratory of Children’s Environmental Health, Xinhua Hospital, Shanghai Jiao Tong University School of Medicine, Shanghai, 200092, China; Department of Developmental and Behavioral Pediatric & Child Primary Care, Brain and Behavioral Research Unit of Shanghai Institute for Pediatric Research, Xinhua Hospital, Shanghai Jiao Tong University School of Medicine, Shanghai, China; Department of Maternal and Child Health, School of Public Health, Shanghai Jiao Tong University, 200092, China

## Abstract

There has been uncertainty regarding the long-term impact of puberty timing on human plasma metabolites. This lack of clarity can be attributed to the influence of confounding factors present in conventional observational studies. To determine the causal effect of puberty timing on plasma metabolites, we employed a two-sample Mendelian randomization (MR) analysis, complemented by MR mediation analysis assessing the direct effect. We utilized data from a large-scale meta-analysis of genome-wide association studies (GWAS) on puberty timing, consisting of 329,345 women of European ancestry, and a meta-analysis of GWAS on plasma metabolites, involving up to 86,507 individuals. Our findings provide moderate evidence supporting a causal effect of puberty timing on 23 out of 174 plasma metabolites. After excluding 7 single nucleotide polymorphisms (SNPs) related to birth weight and childhood adiposity, causal effects remained for 16 metabolites. Through two-step MR analysis, we observed strong evidence that adulthood adiposity mediated the causal relationships of puberty timing on 35 plasma metabolites. We also observed moderate evidence for an independent causal effect of puberty timing on 10 metabolites through multivariable MR analysis. We further used metabolomic data measured in the UK Biobank (UKB) to perform a replication analysis to validate the causal effect estimated. Nine amino acids were identified in the UKB, and the replication analysis supported our main findings.

## Supplementary table 1 - 21 for "Lifelong impacts of puberty timing on human plasma metabolic profiles"

### Sheet: Index
Index
Table S1. Genetic instruments for puberty timing in univariable MR and two-step MR analysis.
Table S2. Genetic instruments for puberty timing in univariable MR and two-step MR analysis (excluding 7 SNPs genetically related to confounders).
Table S3. Genetic instruments for puberty timing in MVMR analysis.
Table S4. Genetic instruments for puberty timing in MVMR analysis (excluding 8 SNPs genetically related to confounders).
Table S5. Genetic instruments for adulthood BMI.
Table S6. Genetic instruments for adulthood BMI (excluding 6 SNPs genetically related to confounders).
Table S7. Two-samle MR results of puberty timing on 174 metabolites (IVW).
Table S8. Two-samle MR results of puberty timing on 174 metabolites (MR-Egger, weighted median, and weighted mode).
Table S9. MR-PRESSO estimates for two-sample MR.
Table S10. Heterogeneity for two-sample MR.
Table S11. Pleiotropy for two-sample MR.
Table S12. Two-samle MR results of puberty timing on 174 metabolites (IVW) (excluding 7 SNPs genetically related to confounders).
Table S13. Heterogeneity for two-sample MR (excluding 7 SNPs genetically related to confounders).
Table S14. Pleiotropy fro two-sample MR after (excluding 7 SNPs genetically related to confounders).
Table S15. Two-step MR results for puberty timing on metabolites in primary analysis.
Table S16. MVMR results of puberty timing and adulthood adiposity on 174 metabolites.
Table S17. Two-step MR results for puberty timing on metabolites (excluding 13 SNPs genetically related to confounders).
Table S18. MVMR results of puberty timing and adulthood adiposity on 174 metabolites (excluding 8 SNPs genetically related to confounders).
Table S19. Two-sample MR results of puberty timing on 9 amino acids using UK Biobank data.
Table S20. MVMR results of puberty timing on 9 amino acids using UK Biobank data.
Table S21. Traits used in the study.

### Sheet: Table S1
Table S1. Genetic instruments for puberty timing in univariable MR and two-step MR analysis.
Column name: SNP: SNP rs id; Chr: chromosome; Position(hg19): genomic position in hg19 genome build; EAF: effect allele frequency; Beta: effect size; SE: standard error; P value: corresponding p-value (two-sided); N: sample size.
SNP	Chr	Position	Effect allele	Other allele	EAF	Beta	SE	P value	N
rs6678140	1	8436802	T	C	0.6731	-0.0269	0.0041	7.54e-11	325537
rs12125335	1	21385436	T	C	0.8595	-0.0496	0.0063	2.33e-15	325537
rs141847393	1	27212209	T	C	0.9182	0.0396	0.0071	2.96e-08	325537
rs11209331	1	41456689	T	C	0.5713	0.0238	0.0039	9.83e-10	325537
rs11210871	1	44029353	C	G	0.2981	0.04	0.0042	3.07e-21	325537
rs643428	1	54728858	T	C	0.5926	-0.0219	0.004	3.21e-08	325538
rs7516763	1	65972550	A	C	0.4691	0.0232	0.0038	1.49e-09	325537
rs1040070	1	74977870	C	G	0.5654	0.05	0.0039	7.01e-38	325537
rs7517629	1	91196099	A	G	0.4706	-0.0238	0.004	3.1e-09	325537
rs11165924	1	98375448	A	G	0.6767	0.0312	0.0041	4.83e-14	325537
rs4561063	1	102520898	T	G	0.4614	0.0312	0.0039	7.89e-16	325538
rs6661100	1	150758727	T	C	0.0921	0.0471	0.0067	2.18e-12	325538
rs2661339	1	163018934	T	G	0.054	0.0534	0.0088	1.34e-09	325537
rs157877	1	165398744	A	G	0.1265	-0.0843	0.0058	2.25e-48	325538
rs506589	1	177894287	T	C	0.8029	0.0695	0.0048	1.54e-47	325538
rs11240695	1	204158132	A	C	0.2506	-0.0333	0.0044	3.06e-14	325537
rs12040029	1	213451958	T	C	0.1281	-0.0392	0.0063	4.04e-10	322489
rs62104180	2	466003	A	G	0.0507	0.1134	0.0101	3.98e-29	325245
rs7576624	2	625029	T	C	0.8261	-0.0741	0.005	4.98e-50	329340
rs7587651	2	10368606	T	C	0.3733	-0.0238	0.004	4.26e-09	325539
rs150821390	2	24106445	T	C	0.0279	0.0717	0.0124	6.59e-09	325246
rs72787511	2	32816089	C	G	0.0339	0.0646	0.0114	1.38e-08	329047
rs17390720	2	44952254	C	G	0.7351	0.0259	0.0044	3.7e-09	329340
rs111567162	2	56588406	A	T	0.1742	0.0675	0.0051	2.49e-40	329341
rs1025128	2	60175475	C	G	0.5675	-0.0219	0.0039	1.88e-08	329340
rs2312205	2	69704941	A	G	0.8218	0.0302	0.005	1.26e-09	329338
rs2679894	2	105870779	A	G	0.4367	0.0505	0.0042	5.37e-33	325538
rs2558101	2	137613322	A	G	0.7197	-0.0236	0.0043	4.28e-08	325539
rs35935052	2	142302503	T	G	0.148	0.0437	0.0054	5.01e-16	325539
rs142058842	2	156621725	C	G	0.8297	-0.0681	0.0051	2.42e-40	325539
rs2271758	2	172701157	T	G	0.4106	-0.0214	0.0039	3.96e-08	325540
rs842567	2	184291116	A	C	0.7939	-0.034	0.005	9.38e-12	322503
rs10931831	2	199621641	T	C	0.3556	-0.0531	0.004	1.87e-39	322503
rs16841867	2	203168235	C	G	0.8845	0.0456	0.006	2.56e-14	322504
rs6735626	2	213403972	A	G	0.4374	0.0215	0.0039	2.96e-08	322503
rs73820560	3	1906245	A	C	0.8562	-0.0319	0.0057	1.68e-08	329345
rs9867904	3	18442437	C	G	0.3869	-0.0278	0.004	3.42e-12	329345
rs73035994	3	24206463	T	C	0.9716	-0.0907	0.0116	5.22e-15	329051
rs1984870	3	24715135	T	G	0.4728	0.0422	0.0039	5.61e-27	329344
rs77955256	3	44883523	A	T	0.1057	-0.036	0.0062	7.1e-09	329344
rs115435316	3	49568181	A	G	0.0334	0.1146	0.0112	1.67e-24	329050
rs7431217	3	68595634	T	C	0.412	0.0229	0.0039	6.19e-09	329344
rs9758500	3	86910329	A	G	0.375	-0.0457	0.004	1.36e-30	329344
rs10934420	3	117552111	T	C	0.5054	-0.0546	0.0038	1.54e-47	329336
rs2461794	3	127870060	A	G	0.2763	0.0342	0.0043	2.1e-15	329345
rs6439713	3	137128815	A	C	0.315	0.0259	0.0041	2.13e-10	329344
rs13322435	3	156795468	A	G	0.5809	0.0357	0.004	4.13e-19	329344
rs582780	3	172121443	A	G	0.582	0.0267	0.0039	1.41e-11	329345
rs2300922	3	185651469	T	C	0.4144	0.0432	0.0039	1.11e-28	326308
rs2108753	4	3266860	T	C	0.565	0.0284	0.0038	1.2e-13	329341
rs4340786	4	28746246	A	T	0.7412	0.037	0.0043	9.25e-18	329340
rs4588499	4	45910674	A	G	0.4939	-0.0235	0.0039	1.47e-09	329340
rs3113862	4	95143122	A	G	0.5994	-0.0373	0.0039	9.69e-22	329340
rs3733632	4	104640935	A	G	0.8437	-0.0536	0.0052	1.04e-24	329340
rs17035311	4	106066293	A	C	0.854	0.036	0.0054	2.26e-11	329341
rs62316795	4	132621869	A	C	0.1929	0.0351	0.0053	4.98e-11	328788
rs13120031	4	177465182	T	C	0.3243	0.0274	0.0041	1.57e-11	326304
rs10521021	5	35030311	T	G	0.6577	-0.024	0.0041	4.77e-09	329340
rs7712046	5	43134968	T	C	0.6962	-0.0333	0.0042	9.42e-16	329341
rs813301	5	52909927	T	C	0.6259	0.0274	0.0039	2.84e-12	329340
rs256350	5	59140876	T	C	0.7259	-0.0238	0.0043	2.84e-08	329322
rs80170948	5	64020316	T	G	0.9564	-0.0685	0.0109	2.8e-10	329047
rs13173441	5	77048448	T	C	0.8787	0.0331	0.0059	1.86e-08	329341
rs17085593	5	95630705	C	G	0.6841	0.0246	0.0042	3.53e-09	329340
rs654354	5	110503301	A	T	0.3828	-0.0233	0.0039	2.36e-09	329340
rs247520	5	110876057	T	C	0.7652	0.0361	0.0045	1.99e-15	329340
rs62379978	5	133915969	T	G	0.8415	-0.0638	0.0054	6.55e-32	329340
rs975642	5	139384490	T	C	0.494	-0.0245	0.0039	2.51e-10	329340
rs1428120	5	153541904	T	G	0.5718	0.025	0.0038	7.72e-11	329341
rs437836	5	156715068	T	C	0.1671	0.035	0.0052	1.15e-11	329341
rs9647570	5	167370263	T	G	0.8544	-0.0363	0.0056	6.26e-11	329340
rs6864818	5	168734867	T	C	0.2107	0.0364	0.0046	4.67e-15	329340
rs4701140	5	179034260	A	G	0.512	0.0242	0.004	1.95e-09	326304
rs2770957	5	180656734	C	G	0.7774	0.0323	0.0047	5.9e-12	326305
rs446745	6	14918298	T	C	0.2407	-0.0258	0.0046	2.81e-08	329341
rs1539310	6	22562485	A	G	0.7568	0.0244	0.0045	4.59e-08	329340
rs12663002	6	28441634	T	C	0.1287	0.0427	0.0057	6.89e-14	329341
rs9349203	6	41893323	A	G	0.5463	-0.0395	0.0038	5.93e-25	329341
rs222440	6	52946320	T	C	0.1863	-0.0325	0.005	9.73e-11	329340
rs9474996	6	54640512	A	T	0.5553	-0.0343	0.0038	3.82e-19	329341
rs9382676	6	56859084	T	C	0.7767	0.0373	0.0046	8.77e-16	329341
rs7753896	6	76347020	A	G	0.3681	0.031	0.0039	2.46e-15	329340
rs1414186	6	77713859	T	G	0.205	-0.0432	0.0048	1.99e-19	329341
rs6931884	6	100158873	T	C	0.129	0.0592	0.0057	1.64e-25	329341
rs395962	6	105397418	T	G	0.3163	0.1266	0.0041	2.26e-213	329340
rs4897178	6	126727908	T	G	0.5545	0.0426	0.0039	1.02e-27	329341
rs117530880	6	146687748	T	G	0.9703	-0.0658	0.0118	2.58e-08	329046
rs6911527	6	148285329	T	C	0.2275	0.0269	0.0045	3.18e-09	329341
rs6933660	6	151803754	A	C	0.3173	-0.0343	0.0041	8.99e-17	329341
rs910425	6	170652191	A	G	0.4483	-0.0223	0.004	1.63e-08	323351
rs10268051	7	27763590	A	C	0.7769	0.0249	0.0045	3.88e-08	329339
rs1079866	7	41470093	C	G	0.8632	-0.0711	0.0056	3.65e-37	329339
rs1470750	7	50576648	C	G	0.5923	-0.0223	0.0039	1.44e-08	329338
rs2267812	7	74138121	A	C	0.7951	0.0417	0.0049	1.69e-17	325538
rs1030015	7	78139581	T	G	0.5217	-0.0206	0.0038	4.45e-08	329332
rs149226155	7	93215658	A	G	0.3474	-0.0238	0.0041	5.67e-09	329339
rs999885	7	99701176	A	G	0.5164	0.0241	0.0038	2.79e-10	329337
rs10237306	7	121955981	T	G	0.3895	0.0296	0.004	1.34e-13	329338
rs11767400	7	122160742	A	C	0.2959	0.0289	0.0042	5.41e-12	329338
rs12707076	7	132729814	C	G	0.3844	0.0273	0.004	4.88e-12	329338
rs7004265	8	1523903	T	C	0.4769	0.023	0.0039	5.12e-09	329340
rs2724961	8	4560227	T	C	0.4682	-0.0459	0.0038	3.76e-33	326392
rs6185	8	25280800	C	G	0.7296	-0.0301	0.0044	9.48e-12	329341
rs16918378	8	53877882	T	C	0.8769	0.0478	0.0059	9.08e-16	329340
rs56409371	8	53934144	A	G	0.7836	-0.0347	0.0049	1.95e-12	329341
rs11786868	8	77653945	C	G	0.837	0.0321	0.0051	4.27e-10	329341
rs10094506	8	78116203	T	C	0.2807	-0.0454	0.0043	2.46e-26	329341
rs7465046	8	87319950	T	C	0.2324	-0.0409	0.0046	1.52e-18	329341
rs2441873	8	105329549	T	G	0.4106	0.0235	0.0039	1.74e-09	329340
rs2542420	8	140645701	C	G	0.5384	0.0327	0.004	1.52e-16	326392
rs552491	9	1711210	A	G	0.6375	-0.0294	0.004	1.11e-13	329340
rs913588	9	7174673	A	G	0.5034	-0.0339	0.0038	6.68e-19	329338
rs7849973	9	22819576	C	G	0.6547	0.024	0.004	2.82e-09	329339
rs1329767	9	73798371	A	C	0.3487	-0.0292	0.004	2.43e-13	329340
rs7853970	9	86715566	T	C	0.4643	0.0449	0.0039	2.19e-30	329340
rs9330454	9	92515514	A	G	0.4299	-0.0307	0.0042	1.44e-13	329339
rs10156597	9	108941509	A	T	0.6774	0.1024	0.0041	5.04e-139	329336
rs7852169	9	114318394	C	G	0.9117	-0.0973	0.0068	1.82e-46	329340
rs2780243	9	120730928	T	C	0.5646	-0.0234	0.0039	2.31e-09	329339
rs4836984	9	127405632	T	C	0.4934	0.0342	0.0038	3.92e-19	326391
rs7907759	10	1730008	A	G	0.4709	0.0409	0.0039	2.43e-25	329340
rs1885740	10	10251910	A	G	0.2808	-0.0256	0.0046	3.35e-08	305537
rs10906395	10	13541008	T	C	0.6109	-0.0233	0.0039	2.28e-09	329340
rs61846901	10	51056858	T	C	0.3113	-0.0257	0.0042	1.21e-09	329341
rs6415872	10	63660689	A	G	0.4931	0.0236	0.0039	1.52e-09	329340
rs7072571	10	71380093	A	G	0.7841	0.0306	0.0055	2.69e-08	325539
rs4746113	10	74071178	A	G	0.3094	-0.0244	0.0042	8.79e-09	329340
rs77532868	10	88081438	T	C	0.0446	0.0573	0.0097	3.31e-09	329046
rs1172955	10	97877320	A	T	0.7001	-0.044	0.0043	6.06e-25	329341
rs2066323	10	104871361	A	G	0.6021	-0.0237	0.0039	1.31e-09	329340
rs10400136	10	120833948	A	G	0.5627	-0.0259	0.0039	2.73e-11	329340
rs12571664	10	121708929	T	C	0.7998	0.0367	0.0048	1.85e-14	329341
rs7077302	10	123676662	C	G	0.0852	0.0497	0.007	1.08e-12	329341
rs4576738	10	134294398	A	G	0.4455	0.0266	0.0043	7.2e-10	326392
rs16937956	11	8404501	A	G	0.6375	-0.0383	0.004	6.38e-22	329340
rs10832021	11	13324530	A	G	0.7095	-0.047	0.0042	6.27e-29	329341
rs4359170	11	16596152	A	T	0.673	0.0282	0.0041	5.99e-12	329341
rs16917237	11	27702383	T	G	0.2087	0.0393	0.0047	5.7e-17	329341
rs11031040	11	30317733	T	G	0.8378	-0.0404	0.0052	5.1e-15	329340
rs1023955	11	43608835	T	G	0.3976	-0.0279	0.0039	7.36e-13	329341
rs953230	11	46064974	A	G	0.7079	0.033	0.0042	5.52e-15	329340
rs10750766	11	65473798	A	C	0.7093	-0.0278	0.0043	9.96e-11	318700
rs4945266	11	78027488	A	G	0.8394	-0.0445	0.0052	1.17e-17	329341
rs4402316	11	84780098	C	G	0.2407	0.0313	0.0047	3.22e-11	329340
rs113557523	11	94085099	T	C	0.0864	-0.0454	0.0069	3.75e-11	329341
rs6590889	11	101438191	T	C	0.3404	-0.0437	0.004	8.62e-28	329341
rs7114175	11	122813983	A	T	0.4963	-0.0599	0.0038	1.14e-56	329340
rs77530428	12	17126283	A	G	0.9827	-0.1241	0.0165	6.25e-14	329045
rs10842343	12	24579079	A	T	0.6037	-0.0256	0.0039	5.78e-11	329340
rs7132908	12	50263148	A	G	0.3883	-0.0424	0.0039	6.64e-27	329340
rs1131017	12	56435929	C	G	0.4174	0.0229	0.0039	3.75e-09	329339
rs1148006	12	75978358	A	G	0.2442	-0.0259	0.0044	5.81e-09	329339
rs7979001	12	97506357	A	G	0.5078	0.0219	0.0038	6.13e-09	329340
rs3764002	12	108618630	T	C	0.2645	-0.0304	0.0045	1.21e-11	329339
rs11065822	12	111600134	T	G	0.3725	0.0258	0.0043	1.96e-09	329339
rs9548873	13	40238492	T	C	0.663	-0.0311	0.004	7.5e-15	329339
rs9568123	13	49475780	A	G	0.8478	-0.0291	0.0053	4.06e-08	329338
rs4886140	13	59833519	A	G	0.3329	0.0284	0.0041	3.1e-12	329339
rs1925047	13	74600274	A	C	0.3213	-0.0341	0.0041	5.7e-17	329340
rs11619721	13	112082513	T	G	0.0836	-0.0413	0.0073	1.33e-08	322554
rs9522262	13	112186283	C	G	0.4915	0.0411	0.0039	1.69e-25	326391
rs10136330	14	30514335	T	C	0.0426	-0.0579	0.01	6.65e-09	329341
rs10138913	14	60943106	T	C	0.3062	0.056	0.0041	1.14e-41	329341
rs10143972	14	93850179	T	C	0.8039	-0.0388	0.0049	3.05e-15	326392
rs941520	14	99709702	A	C	0.4936	-0.0223	0.0039	8.99e-09	326392
rs12894936	14	100846991	T	C	0.2936	-0.0522	0.0043	3.73e-34	326392
rs7178532	15	23794517	A	G	0.6854	0.0439	0.0041	2.29e-26	329339
rs8040272	15	24824016	A	G	0.8678	0.0441	0.0062	7.79e-13	329340
rs4924538	15	41494364	A	T	0.5129	-0.0255	0.0042	1.03e-09	329339
rs1435753	15	47925066	T	C	0.6467	-0.0278	0.004	2.91e-12	329340
rs10153031	15	67987293	T	G	0.4055	0.0403	0.0039	6.05e-25	329340
rs1971554	15	83406228	T	C	0.2654	0.032	0.0044	2.35e-13	329340
rs12915845	15	89042467	T	C	0.4244	-0.0403	0.0039	3.7e-25	326391
rs758747	16	3627358	T	C	0.2761	-0.0268	0.0043	5.56e-10	329324
rs1704528	16	14388750	T	C	0.6618	-0.0508	0.0041	1.5e-35	329339
rs153793	16	15542199	A	G	0.5198	-0.0234	0.0038	9.27e-10	329340
rs113388806	16	24804954	A	T	0.9584	-0.0624	0.0103	1.26e-09	325385
rs8051833	16	29896390	A	G	0.3415	-0.0404	0.0042	9.26e-22	329339
rs143461173	16	52283158	A	G	0.8063	0.0288	0.005	6.1e-09	329339
rs9972653	16	53814363	T	G	0.4002	-0.0509	0.0039	6.47e-40	329340
rs7359336	16	69733460	A	G	0.5789	-0.0534	0.0038	5.33e-44	329340
rs142643995	17	2017993	T	C	0.0302	0.0646	0.0117	3.25e-08	329044
rs12603280	17	6034754	A	G	0.244	-0.037	0.0045	2.66e-16	329338
rs55680968	17	7774047	A	G	0.9282	-0.0455	0.0075	1.17e-09	325536
rs9635759	17	49613785	A	G	0.3067	0.059	0.0041	2.78e-46	329338
rs2787487	17	53209382	C	G	0.6037	0.0311	0.0039	1.62e-15	329337
rs7218751	17	77796437	A	G	0.8111	0.0333	0.0049	1.37e-11	329338
rs2659007	17	79217478	A	G	0.4646	-0.0306	0.0039	6.23e-15	329337
rs11873906	18	3813464	A	G	0.7195	-0.0507	0.0043	2.33e-32	329340
rs8087304	18	31765736	A	T	0.4823	0.0222	0.0038	6.54e-09	329341
rs1512238	18	44748467	A	G	0.4207	-0.0537	0.0038	2.48e-44	329340
rs484353	19	7891767	A	G	0.5389	0.0316	0.0039	8.28e-16	329341
rs4804117	19	9984509	T	G	0.5568	0.0455	0.0039	3.58e-31	329341
rs12460047	19	18346228	A	G	0.2828	-0.0283	0.0043	6.93e-11	329341
rs29941	19	34309532	A	G	0.3228	0.0278	0.0041	7.85e-12	329340
rs4804025	19	47609223	A	G	0.7038	-0.0409	0.0042	3.11e-22	329341
rs2548458	19	49209325	T	C	0.5061	0.0212	0.0038	3.53e-08	325539
rs2889128	19	58973929	A	C	0.4563	0.0222	0.0038	7.57e-09	329341
rs852061	20	17109159	A	C	0.3645	-0.0365	0.0039	1.58e-20	329339
rs111558392	20	20348962	T	C	0.1527	-0.0404	0.0055	2.09e-13	325537
rs2295094	20	33447915	A	G	0.1585	0.0364	0.0053	5.86e-12	329339
rs36093651	20	37287102	T	C	0.2378	0.0371	0.0046	6.51e-16	329339
rs3746619	20	54823805	A	C	0.0862	0.0475	0.0069	5.52e-12	329335
rs13043968	20	54830983	A	C	0.1109	-0.0413	0.0062	1.92e-11	329338
rs117143374	21	40555561	T	C	0.8642	-0.0502	0.0057	7.98e-19	326390
rs151680	22	22273242	T	C	0.524	0.028	0.0038	2.52e-13	328830
rs4303811	22	39157755	A	G	0.1244	-0.0353	0.006	3.19e-09	326389
rs8136272	22	49678782	A	T	0.7277	0.04	0.0044	6.18e-20	326389

### Sheet: Table S2
Table S2. Genetic instruments for puberty timing in univariable MR and two-step MR analysis (excluding 7 SNPs genetically related to confounders).
Column name: SNP: SNP rs id; Chr: chromosome; Position(hg19): genomic position in hg19 genome build; EAF: effect allele frequency; Beta: effect size; SE: standard error; P value: corresponding p-value (two-sided); N: sample size.
SNP	Chr	Position	Effect allele	Other allele	EAF	Beta	SE	P value	N
rs6678140	1	8436802	T	C	0.6731	-0.0269	0.0041	7.54e-11	325537
rs12125335	1	21385436	T	C	0.8595	-0.0496	0.0063	2.33e-15	325537
rs141847393	1	27212209	T	C	0.9182	0.0396	0.0071	2.96e-08	325537
rs11209331	1	41456689	T	C	0.5713	0.0238	0.0039	9.83e-10	325537
rs11210871	1	44029353	C	G	0.2981	0.04	0.0042	3.07e-21	325537
rs643428	1	54728858	T	C	0.5926	-0.0219	0.004	3.21e-08	325538
rs7516763	1	65972550	A	C	0.4691	0.0232	0.0038	1.49e-09	325537
rs7517629	1	91196099	A	G	0.4706	-0.0238	0.004	3.1e-09	325537
rs11165924	1	98375448	A	G	0.6767	0.0312	0.0041	4.83e-14	325537
rs4561063	1	102520898	T	G	0.4614	0.0312	0.0039	7.89e-16	325538
rs6661100	1	150758727	T	C	0.0921	0.0471	0.0067	2.18e-12	325538
rs2661339	1	163018934	T	G	0.054	0.0534	0.0088	1.34e-09	325537
rs157877	1	165398744	A	G	0.1265	-0.0843	0.0058	2.25e-48	325538
rs11240695	1	204158132	A	C	0.2506	-0.0333	0.0044	3.06e-14	325537
rs12040029	1	213451958	T	C	0.1281	-0.0392	0.0063	4.04e-10	322489
rs7587651	2	10368606	T	C	0.3733	-0.0238	0.004	4.26e-09	325539
rs150821390	2	24106445	T	C	0.0279	0.0717	0.0124	6.59e-09	325246
rs72787511	2	32816089	C	G	0.0339	0.0646	0.0114	1.38e-08	329047
rs17390720	2	44952254	C	G	0.7351	0.0259	0.0044	3.7e-09	329340
rs111567162	2	56588406	A	T	0.1742	0.0675	0.0051	2.49e-40	329341
rs1025128	2	60175475	C	G	0.5675	-0.0219	0.0039	1.88e-08	329340
rs2312205	2	69704941	A	G	0.8218	0.0302	0.005	1.26e-09	329338
rs2679894	2	105870779	A	G	0.4367	0.0505	0.0042	5.37e-33	325538
rs2558101	2	137613322	A	G	0.7197	-0.0236	0.0043	4.28e-08	325539
rs35935052	2	142302503	T	G	0.148	0.0437	0.0054	5.01e-16	325539
rs142058842	2	156621725	C	G	0.8297	-0.0681	0.0051	2.42e-40	325539
rs2271758	2	172701157	T	G	0.4106	-0.0214	0.0039	3.96e-08	325540
rs842567	2	184291116	A	C	0.7939	-0.034	0.005	9.38e-12	322503
rs10931831	2	199621641	T	C	0.3556	-0.0531	0.004	1.87e-39	322503
rs16841867	2	203168235	C	G	0.8845	0.0456	0.006	2.56e-14	322504
rs6735626	2	213403972	A	G	0.4374	0.0215	0.0039	2.96e-08	322503
rs73820560	3	1906245	A	C	0.8562	-0.0319	0.0057	1.68e-08	329345
rs9867904	3	18442437	C	G	0.3869	-0.0278	0.004	3.42e-12	329345
rs73035994	3	24206463	T	C	0.9716	-0.0907	0.0116	5.22e-15	329051
rs1984870	3	24715135	T	G	0.4728	0.0422	0.0039	5.61e-27	329344
rs77955256	3	44883523	A	T	0.1057	-0.036	0.0062	7.1e-09	329344
rs115435316	3	49568181	A	G	0.0334	0.1146	0.0112	1.67e-24	329050
rs7431217	3	68595634	T	C	0.412	0.0229	0.0039	6.19e-09	329344
rs9758500	3	86910329	A	G	0.375	-0.0457	0.004	1.36e-30	329344
rs10934420	3	117552111	T	C	0.5054	-0.0546	0.0038	1.54e-47	329336
rs2461794	3	127870060	A	G	0.2763	0.0342	0.0043	2.1e-15	329345
rs6439713	3	137128815	A	C	0.315	0.0259	0.0041	2.13e-10	329344
rs582780	3	172121443	A	G	0.582	0.0267	0.0039	1.41e-11	329345
rs2300922	3	185651469	T	C	0.4144	0.0432	0.0039	1.11e-28	326308
rs2108753	4	3266860	T	C	0.565	0.0284	0.0038	1.2e-13	329341
rs4340786	4	28746246	A	T	0.7412	0.037	0.0043	9.25e-18	329340
rs4588499	4	45910674	A	G	0.4939	-0.0235	0.0039	1.47e-09	329340
rs3113862	4	95143122	A	G	0.5994	-0.0373	0.0039	9.69e-22	329340
rs3733632	4	104640935	A	G	0.8437	-0.0536	0.0052	1.04e-24	329340
rs17035311	4	106066293	A	C	0.854	0.036	0.0054	2.26e-11	329341
rs62316795	4	132621869	A	C	0.1929	0.0351	0.0053	4.98e-11	328788
rs13120031	4	177465182	T	C	0.3243	0.0274	0.0041	1.57e-11	326304
rs10521021	5	35030311	T	G	0.6577	-0.024	0.0041	4.77e-09	329340
rs7712046	5	43134968	T	C	0.6962	-0.0333	0.0042	9.42e-16	329341
rs813301	5	52909927	T	C	0.6259	0.0274	0.0039	2.84e-12	329340
rs256350	5	59140876	T	C	0.7259	-0.0238	0.0043	2.84e-08	329322
rs80170948	5	64020316	T	G	0.9564	-0.0685	0.0109	2.8e-10	329047
rs13173441	5	77048448	T	C	0.8787	0.0331	0.0059	1.86e-08	329341
rs17085593	5	95630705	C	G	0.6841	0.0246	0.0042	3.53e-09	329340
rs654354	5	110503301	A	T	0.3828	-0.0233	0.0039	2.36e-09	329340
rs247520	5	110876057	T	C	0.7652	0.0361	0.0045	1.99e-15	329340
rs62379978	5	133915969	T	G	0.8415	-0.0638	0.0054	6.55e-32	329340
rs975642	5	139384490	T	C	0.494	-0.0245	0.0039	2.51e-10	329340
rs1428120	5	153541904	T	G	0.5718	0.025	0.0038	7.72e-11	329341
rs437836	5	156715068	T	C	0.1671	0.035	0.0052	1.15e-11	329341
rs9647570	5	167370263	T	G	0.8544	-0.0363	0.0056	6.26e-11	329340
rs6864818	5	168734867	T	C	0.2107	0.0364	0.0046	4.67e-15	329340
rs4701140	5	179034260	A	G	0.512	0.0242	0.004	1.95e-09	326304
rs2770957	5	180656734	C	G	0.7774	0.0323	0.0047	5.9e-12	326305
rs446745	6	14918298	T	C	0.2407	-0.0258	0.0046	2.81e-08	329341
rs1539310	6	22562485	A	G	0.7568	0.0244	0.0045	4.59e-08	329340
rs12663002	6	28441634	T	C	0.1287	0.0427	0.0057	6.89e-14	329341
rs9349203	6	41893323	A	G	0.5463	-0.0395	0.0038	5.93e-25	329341
rs222440	6	52946320	T	C	0.1863	-0.0325	0.005	9.73e-11	329340
rs9474996	6	54640512	A	T	0.5553	-0.0343	0.0038	3.82e-19	329341
rs9382676	6	56859084	T	C	0.7767	0.0373	0.0046	8.77e-16	329341
rs7753896	6	76347020	A	G	0.3681	0.031	0.0039	2.46e-15	329340
rs1414186	6	77713859	T	G	0.205	-0.0432	0.0048	1.99e-19	329341
rs6931884	6	100158873	T	C	0.129	0.0592	0.0057	1.64e-25	329341
rs395962	6	105397418	T	G	0.3163	0.1266	0.0041	2.26e-213	329340
rs4897178	6	126727908	T	G	0.5545	0.0426	0.0039	1.02e-27	329341
rs117530880	6	146687748	T	G	0.9703	-0.0658	0.0118	2.58e-08	329046
rs6911527	6	148285329	T	C	0.2275	0.0269	0.0045	3.18e-09	329341
rs6933660	6	151803754	A	C	0.3173	-0.0343	0.0041	8.99e-17	329341
rs910425	6	170652191	A	G	0.4483	-0.0223	0.004	1.63e-08	323351
rs10268051	7	27763590	A	C	0.7769	0.0249	0.0045	3.88e-08	329339
rs1079866	7	41470093	C	G	0.8632	-0.0711	0.0056	3.65e-37	329339
rs1470750	7	50576648	C	G	0.5923	-0.0223	0.0039	1.44e-08	329338
rs2267812	7	74138121	A	C	0.7951	0.0417	0.0049	1.69e-17	325538
rs1030015	7	78139581	T	G	0.5217	-0.0206	0.0038	4.45e-08	329332
rs149226155	7	93215658	A	G	0.3474	-0.0238	0.0041	5.67e-09	329339
rs999885	7	99701176	A	G	0.5164	0.0241	0.0038	2.79e-10	329337
rs10237306	7	121955981	T	G	0.3895	0.0296	0.004	1.34e-13	329338
rs11767400	7	122160742	A	C	0.2959	0.0289	0.0042	5.41e-12	329338
rs12707076	7	132729814	C	G	0.3844	0.0273	0.004	4.88e-12	329338
rs7004265	8	1523903	T	C	0.4769	0.023	0.0039	5.12e-09	329340
rs2724961	8	4560227	T	C	0.4682	-0.0459	0.0038	3.76e-33	326392
rs6185	8	25280800	C	G	0.7296	-0.0301	0.0044	9.48e-12	329341
rs16918378	8	53877882	T	C	0.8769	0.0478	0.0059	9.08e-16	329340
rs56409371	8	53934144	A	G	0.7836	-0.0347	0.0049	1.95e-12	329341
rs11786868	8	77653945	C	G	0.837	0.0321	0.0051	4.27e-10	329341
rs10094506	8	78116203	T	C	0.2807	-0.0454	0.0043	2.46e-26	329341
rs7465046	8	87319950	T	C	0.2324	-0.0409	0.0046	1.52e-18	329341
rs2441873	8	105329549	T	G	0.4106	0.0235	0.0039	1.74e-09	329340
rs2542420	8	140645701	C	G	0.5384	0.0327	0.004	1.52e-16	326392
rs552491	9	1711210	A	G	0.6375	-0.0294	0.004	1.11e-13	329340
rs913588	9	7174673	A	G	0.5034	-0.0339	0.0038	6.68e-19	329338
rs7849973	9	22819576	C	G	0.6547	0.024	0.004	2.82e-09	329339
rs1329767	9	73798371	A	C	0.3487	-0.0292	0.004	2.43e-13	329340
rs7853970	9	86715566	T	C	0.4643	0.0449	0.0039	2.19e-30	329340
rs9330454	9	92515514	A	G	0.4299	-0.0307	0.0042	1.44e-13	329339
rs10156597	9	108941509	A	T	0.6774	0.1024	0.0041	5.04e-139	329336
rs7852169	9	114318394	C	G	0.9117	-0.0973	0.0068	1.82e-46	329340
rs2780243	9	120730928	T	C	0.5646	-0.0234	0.0039	2.31e-09	329339
rs4836984	9	127405632	T	C	0.4934	0.0342	0.0038	3.92e-19	326391
rs7907759	10	1730008	A	G	0.4709	0.0409	0.0039	2.43e-25	329340
rs1885740	10	10251910	A	G	0.2808	-0.0256	0.0046	3.35e-08	305537
rs10906395	10	13541008	T	C	0.6109	-0.0233	0.0039	2.28e-09	329340
rs61846901	10	51056858	T	C	0.3113	-0.0257	0.0042	1.21e-09	329341
rs6415872	10	63660689	A	G	0.4931	0.0236	0.0039	1.52e-09	329340
rs7072571	10	71380093	A	G	0.7841	0.0306	0.0055	2.69e-08	325539
rs4746113	10	74071178	A	G	0.3094	-0.0244	0.0042	8.79e-09	329340
rs77532868	10	88081438	T	C	0.0446	0.0573	0.0097	3.31e-09	329046
rs1172955	10	97877320	A	T	0.7001	-0.044	0.0043	6.06e-25	329341
rs2066323	10	104871361	A	G	0.6021	-0.0237	0.0039	1.31e-09	329340
rs10400136	10	120833948	A	G	0.5627	-0.0259	0.0039	2.73e-11	329340
rs12571664	10	121708929	T	C	0.7998	0.0367	0.0048	1.85e-14	329341
rs7077302	10	123676662	C	G	0.0852	0.0497	0.007	1.08e-12	329341
rs4576738	10	134294398	A	G	0.4455	0.0266	0.0043	7.2e-10	326392
rs16937956	11	8404501	A	G	0.6375	-0.0383	0.004	6.38e-22	329340
rs10832021	11	13324530	A	G	0.7095	-0.047	0.0042	6.27e-29	329341
rs4359170	11	16596152	A	T	0.673	0.0282	0.0041	5.99e-12	329341
rs16917237	11	27702383	T	G	0.2087	0.0393	0.0047	5.7e-17	329341
rs11031040	11	30317733	T	G	0.8378	-0.0404	0.0052	5.1e-15	329340
rs1023955	11	43608835	T	G	0.3976	-0.0279	0.0039	7.36e-13	329341
rs953230	11	46064974	A	G	0.7079	0.033	0.0042	5.52e-15	329340
rs10750766	11	65473798	A	C	0.7093	-0.0278	0.0043	9.96e-11	318700
rs4945266	11	78027488	A	G	0.8394	-0.0445	0.0052	1.17e-17	329341
rs4402316	11	84780098	C	G	0.2407	0.0313	0.0047	3.22e-11	329340
rs113557523	11	94085099	T	C	0.0864	-0.0454	0.0069	3.75e-11	329341
rs6590889	11	101438191	T	C	0.3404	-0.0437	0.004	8.62e-28	329341
rs7114175	11	122813983	A	T	0.4963	-0.0599	0.0038	1.14e-56	329340
rs77530428	12	17126283	A	G	0.9827	-0.1241	0.0165	6.25e-14	329045
rs10842343	12	24579079	A	T	0.6037	-0.0256	0.0039	5.78e-11	329340
rs1131017	12	56435929	C	G	0.4174	0.0229	0.0039	3.75e-09	329339
rs1148006	12	75978358	A	G	0.2442	-0.0259	0.0044	5.81e-09	329339
rs7979001	12	97506357	A	G	0.5078	0.0219	0.0038	6.13e-09	329340
rs3764002	12	108618630	T	C	0.2645	-0.0304	0.0045	1.21e-11	329339
rs11065822	12	111600134	T	G	0.3725	0.0258	0.0043	1.96e-09	329339
rs9548873	13	40238492	T	C	0.663	-0.0311	0.004	7.5e-15	329339
rs9568123	13	49475780	A	G	0.8478	-0.0291	0.0053	4.06e-08	329338
rs4886140	13	59833519	A	G	0.3329	0.0284	0.0041	3.1e-12	329339
rs1925047	13	74600274	A	C	0.3213	-0.0341	0.0041	5.7e-17	329340
rs11619721	13	112082513	T	G	0.0836	-0.0413	0.0073	1.33e-08	322554
rs9522262	13	112186283	C	G	0.4915	0.0411	0.0039	1.69e-25	326391
rs10136330	14	30514335	T	C	0.0426	-0.0579	0.01	6.65e-09	329341
rs10138913	14	60943106	T	C	0.3062	0.056	0.0041	1.14e-41	329341
rs10143972	14	93850179	T	C	0.8039	-0.0388	0.0049	3.05e-15	326392
rs941520	14	99709702	A	C	0.4936	-0.0223	0.0039	8.99e-09	326392
rs12894936	14	100846991	T	C	0.2936	-0.0522	0.0043	3.73e-34	326392
rs7178532	15	23794517	A	G	0.6854	0.0439	0.0041	2.29e-26	329339
rs8040272	15	24824016	A	G	0.8678	0.0441	0.0062	7.79e-13	329340
rs4924538	15	41494364	A	T	0.5129	-0.0255	0.0042	1.03e-09	329339
rs1435753	15	47925066	T	C	0.6467	-0.0278	0.004	2.91e-12	329340
rs10153031	15	67987293	T	G	0.4055	0.0403	0.0039	6.05e-25	329340
rs1971554	15	83406228	T	C	0.2654	0.032	0.0044	2.35e-13	329340
rs12915845	15	89042467	T	C	0.4244	-0.0403	0.0039	3.7e-25	326391
rs758747	16	3627358	T	C	0.2761	-0.0268	0.0043	5.56e-10	329324
rs1704528	16	14388750	T	C	0.6618	-0.0508	0.0041	1.5e-35	329339
rs153793	16	15542199	A	G	0.5198	-0.0234	0.0038	9.27e-10	329340
rs113388806	16	24804954	A	T	0.9584	-0.0624	0.0103	1.26e-09	325385
rs8051833	16	29896390	A	G	0.3415	-0.0404	0.0042	9.26e-22	329339
rs143461173	16	52283158	A	G	0.8063	0.0288	0.005	6.1e-09	329339
rs7359336	16	69733460	A	G	0.5789	-0.0534	0.0038	5.33e-44	329340
rs142643995	17	2017993	T	C	0.0302	0.0646	0.0117	3.25e-08	329044
rs12603280	17	6034754	A	G	0.244	-0.037	0.0045	2.66e-16	329338
rs55680968	17	7774047	A	G	0.9282	-0.0455	0.0075	1.17e-09	325536
rs9635759	17	49613785	A	G	0.3067	0.059	0.0041	2.78e-46	329338
rs2787487	17	53209382	C	G	0.6037	0.0311	0.0039	1.62e-15	329337
rs7218751	17	77796437	A	G	0.8111	0.0333	0.0049	1.37e-11	329338
rs2659007	17	79217478	A	G	0.4646	-0.0306	0.0039	6.23e-15	329337
rs11873906	18	3813464	A	G	0.7195	-0.0507	0.0043	2.33e-32	329340
rs8087304	18	31765736	A	T	0.4823	0.0222	0.0038	6.54e-09	329341
rs1512238	18	44748467	A	G	0.4207	-0.0537	0.0038	2.48e-44	329340
rs484353	19	7891767	A	G	0.5389	0.0316	0.0039	8.28e-16	329341
rs4804117	19	9984509	T	G	0.5568	0.0455	0.0039	3.58e-31	329341
rs12460047	19	18346228	A	G	0.2828	-0.0283	0.0043	6.93e-11	329341
rs29941	19	34309532	A	G	0.3228	0.0278	0.0041	7.85e-12	329340
rs4804025	19	47609223	A	G	0.7038	-0.0409	0.0042	3.11e-22	329341
rs2548458	19	49209325	T	C	0.5061	0.0212	0.0038	3.53e-08	325539
rs2889128	19	58973929	A	C	0.4563	0.0222	0.0038	7.57e-09	329341
rs852061	20	17109159	A	C	0.3645	-0.0365	0.0039	1.58e-20	329339
rs111558392	20	20348962	T	C	0.1527	-0.0404	0.0055	2.09e-13	325537
rs2295094	20	33447915	A	G	0.1585	0.0364	0.0053	5.86e-12	329339
rs36093651	20	37287102	T	C	0.2378	0.0371	0.0046	6.51e-16	329339
rs3746619	20	54823805	A	C	0.0862	0.0475	0.0069	5.52e-12	329335
rs13043968	20	54830983	A	C	0.1109	-0.0413	0.0062	1.92e-11	329338
rs117143374	21	40555561	T	C	0.8642	-0.0502	0.0057	7.98e-19	326390
rs151680	22	22273242	T	C	0.524	0.028	0.0038	2.52e-13	328830
rs4303811	22	39157755	A	G	0.1244	-0.0353	0.006	3.19e-09	326389
rs8136272	22	49678782	A	T	0.7277	0.04	0.0044	6.18e-20	326389

### Sheet: Table S3
Table S3. Genetic instruments for puberty timing in MVMR analysis.
Column name: SNP: SNP rs id; EAF: effect allele frequency; Beta: effect size; SE: standard error; P value: corresponding p-value (two-sided); N: sample size.
SNP	Effect allele	Other allele	EAF	Beta	P value	SE	N
rs11191541	A	G	0.5392	-0.025	8.31e-09	0.00433874	179117
rs10400136	A	G	0.5346	-0.028	1.76e-10	0.00438807	179117
rs7077302	C	G	0.3317	0.05	2.1e-10	0.00786925	179117
rs6597884	T	C	0.528	-0.028	4.57e-11	0.00425253	179117
rs7896371	T	C	0.4457	0.04	2.88e-19	0.00445771	179117
rs928593	T	C	0.3422	-0.039	2.86e-08	0.00702728	179117
rs61846901	T	C	0.4343	-0.027	9.73e-09	0.00470763	179117
rs7924036	T	G	0.5047	0.025	8.62e-09	0.0043434	179117
rs4746113	A	G	0.4127	-0.026	2.75e-08	0.00467908	179117
rs1172955	A	T	0.5907	-0.042	9.22e-19	0.00474888	179117
rs10895141	A	C	0.2995	-0.047	6.04e-26	0.00446186	179117
rs7114175	A	T	0.4946	-0.06	1.9e-46	0.00419292	179117
rs10832021	A	G	0.7304	-0.048	2.4e-24	0.00471446	179117
rs61371450	A	G	0.3694	-0.036	7.94e-10	0.00585735	179117
rs1045288	A	G	0.1907	0.031	3.96e-10	0.00495556	179117
rs10767659	T	G	0.5791	0.034	9.52e-14	0.00456535	179117
rs7478970	A	G	0.102	-0.032	1.42e-09	0.00528646	179117
rs11031040	T	G	0.6332	-0.035	9e-10	0.00571316	179117
rs2625387	A	G	0.6386	0.029	8.27e-11	0.00446456	179117
rs953230	A	G	0.6856	0.036	4.26e-14	0.00476644	179117
rs4945266	A	G	0.6413	-0.045	1.68e-14	0.00586471	179117
rs16937956	A	G	0.6789	-0.037	3.23e-17	0.00438496	179117
rs4402316	C	G	0.3943	0.032	6.05e-10	0.00517036	179117
rs113557523	T	C	0.335	-0.044	1.05e-08	0.00768902	179117
rs3764002	T	C	0.2734	-0.028	2.93e-08	0.00504908	179117
rs2106404	T	C	0.4988	0.024	2.77e-08	0.00432013	179117
rs77530428	A	G	0.6932	-0.12	3.04e-11	0.0180597	179117
rs11062204	T	C	0.5319	0.024	4.91e-08	0.00440001	179117
rs1126930	C	G	0.3136	-0.077	1.9e-09	0.0128202	179117
rs7132908	A	G	0.4221	-0.041	2.55e-20	0.00443897	179117
rs7979001	A	G	0.5036	0.024	1.47e-08	0.00423652	179117
rs9522262	C	G	0.4827	0.041	2.65e-20	0.00444095	179117
rs9548873	T	C	0.6171	-0.031	2.78e-12	0.00443591	179117
rs9568123	A	G	0.8319	-0.033	2.42e-08	0.00591511	179117
rs1327938	T	C	0.3163	0.032	1.57e-12	0.00452734	179117
rs1925047	A	C	0.4257	-0.034	1.13e-13	0.00457928	179117
rs732898	A	G	0.601	0.051	1.06e-22	0.00520085	179117
rs77848509	T	G	0.33	0.045	4.38e-08	0.00821947	179117
rs10134333	T	C	0.0369	-0.064	6.58e-09	0.011032	179117
rs10138913	T	C	0.4158	0.054	1.31e-31	0.0046163	179117
rs213558	A	G	0.724	0.028	4.1e-08	0.00510345	179117
rs10083449	A	G	0.4314	0.031	7.42e-12	0.00452599	179117
rs7178532	A	G	0.5714	0.048	2.29e-25	0.00461203	179117
rs28532925	A	G	0.6482	0.043	8.68e-09	0.00747216	179117
rs11070591	A	G	0.325	0.03	1.9e-10	0.00471016	179117
rs11071023	A	G	0.6032	-0.024	4.18e-08	0.00437711	179117
rs17270153	A	G	0.8982	-0.059	1.91e-16	0.00717098	179117
rs117008125	A	G	0.3135	-0.075	3.46e-09	0.0126944	179117
rs3784692	T	C	0.5667	-0.042	6.84e-23	0.00426387	179117
rs4886869	A	G	0.3827	0.024	2.51e-08	0.00430681	179117
rs28374463	A	C	0.5514	-0.029	1.9e-11	0.00431965	179117
rs752278	A	G	0.4024	-0.04	2.03e-20	0.0043193	179117
rs1704528	T	C	0.5681	-0.047	1.07e-25	0.00448483	179117
rs72769533	T	C	0.6449	-0.043	3.54e-11	0.00649335	179117
rs4483850	A	T	0.5433	-0.025	4.89e-09	0.00427287	179117
rs35330978	T	C	0.4219	-0.042	1.44e-17	0.00492272	179117
rs758747	T	C	0.2773	-0.029	1.9e-09	0.0048284	179117
rs9972653	T	G	0.4698	-0.049	6.23e-30	0.0043114	179117
rs7359336	A	G	0.5615	-0.053	1e-35	0.00424791	179117
rs2301597	T	C	0.4612	-0.025	9.24e-09	0.00435228	179117
rs9635759	A	G	0.3249	0.059	4.39e-37	0.00463717	179117
rs1994234	A	G	0.4549	-0.033	5.76e-14	0.00439214	179117
rs12603280	A	G	0.2503	-0.035	4.97e-12	0.00506774	179117
rs55680968	A	G	0.6774	-0.046	3.74e-08	0.00835952	179117
rs59153096	A	C	0.5987	0.032	5.86e-10	0.00516616	179117
rs11873906	A	G	0.5918	-0.051	3.32e-26	0.00481592	179117
rs1512238	A	G	0.4608	-0.053	1.2e-35	0.00425286	179117
rs7256078	T	C	0.4866	0.046	5.95e-26	0.00436634	179117
rs56289648	A	G	0.5038	0.027	7.82e-10	0.00439129	179117
rs60021783	A	T	0.3807	0.036	8.16e-12	0.00526646	179117
rs11673135	C	G	0.1578	-0.032	4.97e-08	0.005869	179117
rs29938	T	C	0.3485	0.028	4.03e-10	0.00447795	179117
rs107068	A	G	0.5068	-0.029	2.4e-12	0.00413753	179117
rs4804025	A	G	0.5832	-0.044	7.89e-21	0.0047003	179117
rs2548459	T	C	0.4893	-0.024	4.09e-08	0.00437404	179117
rs169080	T	C	0.4015	-0.029	2.05e-10	0.00456151	179117
rs610445	C	G	0.4163	-0.03	6.38e-09	0.00516664	179117
rs4561063	T	G	0.4805	0.033	4.67e-14	0.00437618	179117
rs2744688	A	G	0.78258	-0.033	4.26e-08	0.00602221	179117
rs141164370	T	C	0.3195	0.082	9.91e-09	0.014305	179117
rs9426832	A	G	0.484	0.026	1.23e-09	0.00427893	179117
rs3767357	A	G	0.6502	0.08	8.11e-37	0.00631151	179117
rs506589	T	C	0.7552	0.069	3.6e-38	0.00534171	179117
rs12091368	T	C	0.5017	0.031	6.35e-13	0.0043099	179117
rs4951261	A	C	0.5477	0.025	7.24e-09	0.00432133	179117
rs12125335	T	C	0.6403	-0.051	6.18e-14	0.00679618	179117
rs72768041	A	T	0.3166	-0.074	1.53e-08	0.0130784	179117
rs2236129	C	G	0.6744	0.044	2.55e-08	0.00789971	179117
rs11210871	C	G	0.3475	0.039	3.26e-16	0.00477748	179117
rs1380995	A	T	0.4812	-0.034	1.91e-15	0.00427832	179117
rs845193	A	G	0.2544	0.029	7.28e-09	0.00501354	179117
rs12566985	A	G	0.557	0.048	6.54e-28	0.00438299	179117
rs302719	T	G	0.6777	-0.028	1.91e-09	0.00466256	179117
rs11165924	A	G	0.6928	0.034	4.27e-13	0.00469178	179117
rs852061	A	C	0.4352	-0.035	4.77e-16	0.00431182	179117
rs111558392	T	C	0.345	-0.036	7.12e-09	0.00621969	179117
rs7273470	C	G	0.3891	0.031	5.23e-10	0.00499031	179117
rs6027163	A	G	0.2561	0.035	1.08e-11	0.00515053	179117
rs11575886	A	G	0.6517	0.043	2.26e-10	0.00677961	179117
rs6011149	A	G	0.4421	0.025	2.52e-08	0.00448681	179117
rs62229372	T	C	0.3518	0.046	1.27e-11	0.00679266	179117
rs2836950	C	G	0.672	0.032	7.1e-13	0.00445838	179117
rs5749998	A	T	0.4933	0.027	1.34e-10	0.00420393	179117
rs12168307	T	G	0.5963	0.033	8.55e-12	0.00483232	179117
rs8136272	A	T	0.8	0.035	5.23e-13	0.00484819	179117
rs2438086	A	G	0.463	0.047	1.14e-23	0.00468655	179117
rs35935052	T	G	0.3596	0.042	1.85e-12	0.00596138	179117
rs17328643	T	G	0.8981	-0.041	7.72e-09	0.00710023	179117
rs142058842	C	G	0.6248	-0.071	2.51e-35	0.00572432	179117
rs883208	A	C	0.2673	-0.03	2.87e-09	0.00505147	179117
rs10931078	T	C	0.6192	-0.04	1.8e-12	0.00567443	179117
rs10931831	T	C	0.4387	-0.053	1.27e-31	0.0045298	179117
rs67103685	T	C	0.5813	0.032	5.99e-10	0.00516905	179117
rs6714523	A	G	0.349	-0.047	1.37e-12	0.00663181	179117
rs1356379	T	C	0.0939	0.056	6.62e-16	0.00693298	179117
rs59086897	A	T	0.4686	-0.029	9.7e-11	0.00448115	179117
rs7605368	A	G	0.1624	-0.028	4.52e-08	0.00511955	179117
rs62104180	A	G	0.3231	0.11	1.42e-21	0.0115297	179117
rs6704684	A	G	0.1735	0.071	3.8e-36	0.00565576	179117
rs11889802	T	G	0.129	-0.039	4.96e-08	0.00715237	179117
rs34635213	A	G	0.6398	-0.042	1.21e-11	0.00619559	179117
rs7576624	T	C	0.8626	-0.071	6.83e-37	0.00559552	179117
rs2312205	A	G	0.8151	0.033	2.7e-09	0.00554727	179117
rs59072247	T	C	0.3101	0.11	8.79e-17	0.013221	179117
rs7644997	A	G	0.3393	0.046	3.87e-10	0.0073492	179117
rs10934420	T	C	0.5016	-0.053	1.47e-36	0.00419685	179117
rs2461794	A	G	0.4145	0.034	2.83e-12	0.00486693	179117
rs17351032	T	C	0.8744	-0.033	1.56e-08	0.00583572	179117
rs66752974	A	C	0.3665	0.038	3.26e-11	0.00572779	179117
rs10049090	A	G	0.4138	-0.034	9.78e-15	0.00439158	179117
rs582780	A	G	0.5827	0.025	3.08e-08	0.00451522	179117
rs9867904	C	G	0.4089	-0.029	1e-10	0.00448434	179117
rs2300922	T	C	0.4243	0.043	2.18e-23	0.00431533	179117
rs73035994	T	C	0.6894	-0.1	5.15e-15	0.0127825	179117
rs1984870	T	G	0.4475	0.042	3.47e-21	0.00444562	179117
rs13062429	A	G	0.4414	-0.027	3.57e-09	0.00457396	179117
rs138625771	C	G	0.309	0.15	2.27e-20	0.0162183	179117
rs62257270	T	C	0.5384	0.045	2.54e-24	0.00442221	179117
rs4858934	T	C	0.3491	0.039	1.43e-08	0.0068786	179117
rs3733632	A	G	0.7779	-0.054	1.1e-20	0.0057903	179117
rs17035311	A	C	0.8398	0.035	5.17e-09	0.0059915	179117
rs3111740	A	C	0.5506	0.027	3.34e-08	0.00488899	179117
rs62316795	A	C	0.3824	0.038	6.77e-11	0.00582316	179117
rs10011174	A	G	0.3006	0.026	2.29e-08	0.00465239	179117
rs13120031	T	C	0.2981	0.025	2.49e-08	0.00448513	179117
rs4473643	T	C	0.4016	-0.038	1.25e-14	0.00492813	179117
rs2798224	A	G	0.5001	0.028	4.04e-11	0.00424075	179117
rs10938397	A	G	0.573	0.041	4.59e-21	0.00435329	179117
rs3113862	A	G	0.5494	-0.037	1.12e-17	0.00432198	179117
rs247520	T	C	0.6139	0.038	1.27e-13	0.00512871	179117
rs62379978	T	G	0.627	-0.065	1.38e-26	0.00609085	179117
rs2240330	T	C	0.3652	-0.036	1.4e-10	0.00561107	179117
rs7719067	A	G	0.4583	-0.028	4.78e-11	0.00425685	179117
rs437836	T	C	0.3737	0.035	1.08e-09	0.00574042	179117
rs9647570	T	G	0.8609	-0.037	1.46e-09	0.006117	179117
rs6864818	T	C	0.2137	0.037	6.8e-13	0.00515077	179117
rs4701140	A	G	0.5075	0.025	3.58e-08	0.00453687	179117
rs2770957	C	G	0.7747	0.034	6.2e-11	0.0051997	179117
rs10076858	A	G	0.5782	-0.034	4.51e-13	0.00469659	179117
rs813301	T	C	0.6715	0.029	1.34e-11	0.00428724	179117
rs80170948	T	G	0.6834	-0.067	2.54e-08	0.0120276	179117
rs6931884	T	C	0.1181	0.061	3.04e-22	0.00628921	179117
rs9376867	A	G	0.2759	-0.034	1.76e-12	0.00482113	179117
rs240788	T	G	0.4747	0.028	1.49e-10	0.00437063	179117
rs395962	T	G	0.3484	0.12	1.2e-158	0.00447146	179117
rs4897178	T	G	0.5434	0.04	6.36e-20	0.00437731	179117
rs13218577	T	C	0.5735	0.029	3.03e-09	0.00489042	179117
rs9497905	A	C	0.391	0.031	1.28e-09	0.00510718	179117
rs6933660	A	C	0.3216	-0.033	3.93e-13	0.00454674	179117
rs12663002	T	C	0.1498	0.042	7.02e-11	0.00644149	179117
rs9271761	A	C	0.4255	0.032	6.54e-09	0.00551503	179117
rs9349203	A	G	0.5136	-0.037	1.61e-18	0.0042133	179117
rs9475046	C	G	0.4916	0.035	9.35e-17	0.00421039	179117
rs6901192	C	G	0.8311	0.038	2.85e-13	0.00520455	179117
rs62414763	C	G	0.4567	0.032	2.56e-13	0.00437414	179117
rs13219335	T	C	0.647	0.026	6.16e-09	0.00447323	179117
rs1414186	T	G	0.3752	-0.041	1.23e-14	0.00531578	179117
rs10237306	T	G	0.4586	0.029	6.85e-11	0.00444519	179117
rs2042067	T	C	0.502	-0.028	6.56e-11	0.00428765	179117
rs1079866	C	G	0.87	-0.072	7.02e-31	0.00623143	179117
rs794361	A	T	0.485	0.027	1.14e-09	0.00443462	179117
rs6968642	T	C	0.3429	-0.026	3.49e-09	0.00440177	179117
rs15671	A	C	0.4071	-0.024	3.34e-08	0.00434577	179117
rs77751245	T	G	0.4561	0.026	7.68e-09	0.0045019	179117
rs1469039	A	G	0.1699	0.042	1.54e-13	0.00568824	179117
rs6185	C	G	0.7644	-0.029	2.37e-09	0.00485748	179117
rs2688318	C	G	0.4104	0.035	3.64e-13	0.00481542	179117
rs2724961	T	C	0.4259	-0.048	4.23e-29	0.00428696	179117
rs34415424	T	C	0.5796	0.028	1.07e-08	0.00489575	179117
rs16918378	T	C	0.8799	0.05	6.3e-14	0.00666516	179117
rs12549420	T	G	0.2664	0.038	6.79e-13	0.00528983	179117
rs4735765	A	T	0.6103	0.042	7.16e-21	0.00448174	179117
rs4739183	T	C	0.5408	-0.027	1.69e-09	0.00448125	179117
rs7465046	T	C	0.3811	-0.041	2.7e-15	0.00518722	179117
rs4741022	A	T	0.4195	-0.026	2.72e-08	0.00467747	179117
rs10156597	A	T	0.6984	0.1	3.7e-107	0.00454781	179117
rs7852169	C	G	0.6726	-0.1	1.21e-39	0.00758969	179117
rs2046549	C	G	0.2316	-0.034	5.56e-11	0.00518679	179117
rs6478680	A	G	0.5428	0.031	5.86e-13	0.00430334	179117
rs2783994	A	G	0.5878	-0.03	1.99e-11	0.0044731	179117
rs913588	A	G	0.5209	-0.037	5.85e-18	0.00428467	179117
rs6560193	T	C	0.5062	0.024	1.09e-08	0.00419867	179117
rs10869351	T	C	0.3771	0.036	2.34e-11	0.00538675	179117
rs7864983	A	G	0.44	-0.032	5.97e-13	0.00444373	179117
rs10746733	A	G	0.519	0.042	3.75e-21	0.00444945	179117
rs11140402	T	C	0.3529	-0.043	1.78e-10	0.00674064	179117
rs10821141	T	C	0.3655	-0.027	1.02e-09	0.0044217	179117

### Sheet: Table S4
Table S4. Genetic instruments for puberty timing in MVMR analysis (excluding 8 SNPs genetically related to confounders).
Column name: SNP: SNP rs id; EAF: effect allele frequency; Beta: effect size; SE: standard error; P value:corresponding p-value (two-sided); N: sample size.
SNP	Effect allele	Other allele	EAF	Beta	SE	P value	N
rs11191541	A	G	0.5392	-0.025	0.00433874	8.31e-09	179117
rs10400136	A	G	0.5346	-0.028	0.00438807	1.76e-10	179117
rs7077302	C	G	0.3317	0.05	0.00786925	2.1e-10	179117
rs6597884	T	C	0.528	-0.028	0.00425253	4.57e-11	179117
rs7896371	T	C	0.4457	0.04	0.00445771	2.88e-19	179117
rs928593	T	C	0.3422	-0.039	0.00702728	2.86e-08	179117
rs61846901	T	C	0.4343	-0.027	0.00470763	9.73e-09	179117
rs7924036	T	G	0.5047	0.025	0.0043434	8.62e-09	179117
rs4746113	A	G	0.4127	-0.026	0.00467908	2.75e-08	179117
rs1172955	A	T	0.5907	-0.042	0.00474888	9.22e-19	179117
rs10895141	A	C	0.2995	-0.047	0.00446186	6.04e-26	179117
rs7114175	A	T	0.4946	-0.06	0.00419292	1.9e-46	179117
rs10832021	A	G	0.7304	-0.048	0.00471446	2.4e-24	179117
rs61371450	A	G	0.3694	-0.036	0.00585735	7.94e-10	179117
rs1045288	A	G	0.1907	0.031	0.00495556	3.96e-10	179117
rs10767659	T	G	0.5791	0.034	0.00456535	9.52e-14	179117
rs7478970	A	G	0.102	-0.032	0.00528646	1.42e-09	179117
rs11031040	T	G	0.6332	-0.035	0.00571316	9e-10	179117
rs2625387	A	G	0.6386	0.029	0.00446456	8.27e-11	179117
rs953230	A	G	0.6856	0.036	0.00476644	4.26e-14	179117
rs4945266	A	G	0.6413	-0.045	0.00586471	1.68e-14	179117
rs16937956	A	G	0.6789	-0.037	0.00438496	3.23e-17	179117
rs4402316	C	G	0.3943	0.032	0.00517036	6.05e-10	179117
rs113557523	T	C	0.335	-0.044	0.00768902	1.05e-08	179117
rs3764002	T	C	0.2734	-0.028	0.00504908	2.93e-08	179117
rs2106404	T	C	0.4988	0.024	0.00432013	2.77e-08	179117
rs77530428	A	G	0.6932	-0.12	0.0180597	3.04e-11	179117
rs11062204	T	C	0.5319	0.024	0.00440001	4.91e-08	179117
rs1126930	C	G	0.3136	-0.077	0.0128202	1.9e-09	179117
rs7979001	A	G	0.5036	0.024	0.00423652	1.47e-08	179117
rs9522262	C	G	0.4827	0.041	0.00444095	2.65e-20	179117
rs9548873	T	C	0.6171	-0.031	0.00443591	2.78e-12	179117
rs9568123	A	G	0.8319	-0.033	0.00591511	2.42e-08	179117
rs1327938	T	C	0.3163	0.032	0.00452734	1.57e-12	179117
rs1925047	A	C	0.4257	-0.034	0.00457928	1.13e-13	179117
rs732898	A	G	0.601	0.051	0.00520085	1.06e-22	179117
rs77848509	T	G	0.33	0.045	0.00821947	4.38e-08	179117
rs10134333	T	C	0.0369	-0.064	0.011032	6.58e-09	179117
rs10138913	T	C	0.4158	0.054	0.0046163	1.31e-31	179117
rs213558	A	G	0.724	0.028	0.00510345	4.1e-08	179117
rs10083449	A	G	0.4314	0.031	0.00452599	7.42e-12	179117
rs7178532	A	G	0.5714	0.048	0.00461203	2.29e-25	179117
rs28532925	A	G	0.6482	0.043	0.00747216	8.68e-09	179117
rs11070591	A	G	0.325	0.03	0.00471016	1.9e-10	179117
rs11071023	A	G	0.6032	-0.024	0.00437711	4.18e-08	179117
rs17270153	A	G	0.8982	-0.059	0.00717098	1.91e-16	179117
rs117008125	A	G	0.3135	-0.075	0.0126944	3.46e-09	179117
rs3784692	T	C	0.5667	-0.042	0.00426387	6.84e-23	179117
rs4886869	A	G	0.3827	0.024	0.00430681	2.51e-08	179117
rs28374463	A	C	0.5514	-0.029	0.00431965	1.9e-11	179117
rs752278	A	G	0.4024	-0.04	0.0043193	2.03e-20	179117
rs1704528	T	C	0.5681	-0.047	0.00448483	1.07e-25	179117
rs72769533	T	C	0.6449	-0.043	0.00649335	3.54e-11	179117
rs4483850	A	T	0.5433	-0.025	0.00427287	4.89e-09	179117
rs35330978	T	C	0.4219	-0.042	0.00492272	1.44e-17	179117
rs758747	T	C	0.2773	-0.029	0.0048284	1.9e-09	179117
rs7359336	A	G	0.5615	-0.053	0.00424791	1e-35	179117
rs2301597	T	C	0.4612	-0.025	0.00435228	9.24e-09	179117
rs9635759	A	G	0.3249	0.059	0.00463717	4.39e-37	179117
rs1994234	A	G	0.4549	-0.033	0.00439214	5.76e-14	179117
rs12603280	A	G	0.2503	-0.035	0.00506774	4.97e-12	179117
rs55680968	A	G	0.6774	-0.046	0.00835952	3.74e-08	179117
rs59153096	A	C	0.5987	0.032	0.00516616	5.86e-10	179117
rs11873906	A	G	0.5918	-0.051	0.00481592	3.32e-26	179117
rs1512238	A	G	0.4608	-0.053	0.00425286	1.2e-35	179117
rs7256078	T	C	0.4866	0.046	0.00436634	5.95e-26	179117
rs56289648	A	G	0.5038	0.027	0.00439129	7.82e-10	179117
rs60021783	A	T	0.3807	0.036	0.00526646	8.16e-12	179117
rs11673135	C	G	0.1578	-0.032	0.005869	4.97e-08	179117
rs29938	T	C	0.3485	0.028	0.00447795	4.03e-10	179117
rs107068	A	G	0.5068	-0.029	0.00413753	2.4e-12	179117
rs4804025	A	G	0.5832	-0.044	0.0047003	7.89e-21	179117
rs2548459	T	C	0.4893	-0.024	0.00437404	4.09e-08	179117
rs169080	T	C	0.4015	-0.029	0.00456151	2.05e-10	179117
rs610445	C	G	0.4163	-0.03	0.00516664	6.38e-09	179117
rs4561063	T	G	0.4805	0.033	0.00437618	4.67e-14	179117
rs2744688	A	G	0.78258	-0.033	0.00602221	4.26e-08	179117
rs141164370	T	C	0.3195	0.082	0.014305	9.91e-09	179117
rs9426832	A	G	0.484	0.026	0.00427893	1.23e-09	179117
rs3767357	A	G	0.6502	0.08	0.00631151	8.11e-37	179117
rs12091368	T	C	0.5017	0.031	0.0043099	6.35e-13	179117
rs4951261	A	C	0.5477	0.025	0.00432133	7.24e-09	179117
rs12125335	T	C	0.6403	-0.051	0.00679618	6.18e-14	179117
rs72768041	A	T	0.3166	-0.074	0.0130784	1.53e-08	179117
rs2236129	C	G	0.6744	0.044	0.00789971	2.55e-08	179117
rs11210871	C	G	0.3475	0.039	0.00477748	3.26e-16	179117
rs1380995	A	T	0.4812	-0.034	0.00427832	1.91e-15	179117
rs845193	A	G	0.2544	0.029	0.00501354	7.28e-09	179117
rs302719	T	G	0.6777	-0.028	0.00466256	1.91e-09	179117
rs11165924	A	G	0.6928	0.034	0.00469178	4.27e-13	179117
rs852061	A	C	0.4352	-0.035	0.00431182	4.77e-16	179117
rs111558392	T	C	0.345	-0.036	0.00621969	7.12e-09	179117
rs7273470	C	G	0.3891	0.031	0.00499031	5.23e-10	179117
rs6027163	A	G	0.2561	0.035	0.00515053	1.08e-11	179117
rs11575886	A	G	0.6517	0.043	0.00677961	2.26e-10	179117
rs6011149	A	G	0.4421	0.025	0.00448681	2.52e-08	179117
rs62229372	T	C	0.3518	0.046	0.00679266	1.27e-11	179117
rs2836950	C	G	0.672	0.032	0.00445838	7.1e-13	179117
rs5749998	A	T	0.4933	0.027	0.00420393	1.34e-10	179117
rs12168307	T	G	0.5963	0.033	0.00483232	8.55e-12	179117
rs8136272	A	T	0.8	0.035	0.00484819	5.23e-13	179117
rs2438086	A	G	0.463	0.047	0.00468655	1.14e-23	179117
rs35935052	T	G	0.3596	0.042	0.00596138	1.85e-12	179117
rs17328643	T	G	0.8981	-0.041	0.00710023	7.72e-09	179117
rs142058842	C	G	0.6248	-0.071	0.00572432	2.51e-35	179117
rs883208	A	C	0.2673	-0.03	0.00505147	2.87e-09	179117
rs10931078	T	C	0.6192	-0.04	0.00567443	1.8e-12	179117
rs10931831	T	C	0.4387	-0.053	0.0045298	1.27e-31	179117
rs67103685	T	C	0.5813	0.032	0.00516905	5.99e-10	179117
rs6714523	A	G	0.349	-0.047	0.00663181	1.37e-12	179117
rs1356379	T	C	0.0939	0.056	0.00693298	6.62e-16	179117
rs7605368	A	G	0.1624	-0.028	0.00511955	4.52e-08	179117
rs6704684	A	G	0.1735	0.071	0.00565576	3.8e-36	179117
rs11889802	T	G	0.129	-0.039	0.00715237	4.96e-08	179117
rs34635213	A	G	0.6398	-0.042	0.00619559	1.21e-11	179117
rs2312205	A	G	0.8151	0.033	0.00554727	2.7e-09	179117
rs59072247	T	C	0.3101	0.11	0.013221	8.79e-17	179117
rs7644997	A	G	0.3393	0.046	0.0073492	3.87e-10	179117
rs10934420	T	C	0.5016	-0.053	0.00419685	1.47e-36	179117
rs2461794	A	G	0.4145	0.034	0.00486693	2.83e-12	179117
rs17351032	T	C	0.8744	-0.033	0.00583572	1.56e-08	179117
rs66752974	A	C	0.3665	0.038	0.00572779	3.26e-11	179117
rs582780	A	G	0.5827	0.025	0.00451522	3.08e-08	179117
rs9867904	C	G	0.4089	-0.029	0.00448434	1e-10	179117
rs2300922	T	C	0.4243	0.043	0.00431533	2.18e-23	179117
rs73035994	T	C	0.6894	-0.1	0.0127825	5.15e-15	179117
rs1984870	T	G	0.4475	0.042	0.00444562	3.47e-21	179117
rs13062429	A	G	0.4414	-0.027	0.00457396	3.57e-09	179117
rs138625771	C	G	0.309	0.15	0.0162183	2.27e-20	179117
rs62257270	T	C	0.5384	0.045	0.00442221	2.54e-24	179117
rs4858934	T	C	0.3491	0.039	0.0068786	1.43e-08	179117
rs3733632	A	G	0.7779	-0.054	0.0057903	1.1e-20	179117
rs17035311	A	C	0.8398	0.035	0.0059915	5.17e-09	179117
rs3111740	A	C	0.5506	0.027	0.00488899	3.34e-08	179117
rs62316795	A	C	0.3824	0.038	0.00582316	6.77e-11	179117
rs10011174	A	G	0.3006	0.026	0.00465239	2.29e-08	179117
rs13120031	T	C	0.2981	0.025	0.00448513	2.49e-08	179117
rs4473643	T	C	0.4016	-0.038	0.00492813	1.25e-14	179117
rs2798224	A	G	0.5001	0.028	0.00424075	4.04e-11	179117
rs10938397	A	G	0.573	0.041	0.00435329	4.59e-21	179117
rs3113862	A	G	0.5494	-0.037	0.00432198	1.12e-17	179117
rs247520	T	C	0.6139	0.038	0.00512871	1.27e-13	179117
rs62379978	T	G	0.627	-0.065	0.00609085	1.38e-26	179117
rs2240330	T	C	0.3652	-0.036	0.00561107	1.4e-10	179117
rs7719067	A	G	0.4583	-0.028	0.00425685	4.78e-11	179117
rs437836	T	C	0.3737	0.035	0.00574042	1.08e-09	179117
rs9647570	T	G	0.8609	-0.037	0.006117	1.46e-09	179117
rs6864818	T	C	0.2137	0.037	0.00515077	6.8e-13	179117
rs4701140	A	G	0.5075	0.025	0.00453687	3.58e-08	179117
rs2770957	C	G	0.7747	0.034	0.0051997	6.2e-11	179117
rs10076858	A	G	0.5782	-0.034	0.00469659	4.51e-13	179117
rs813301	T	C	0.6715	0.029	0.00428724	1.34e-11	179117
rs80170948	T	G	0.6834	-0.067	0.0120276	2.54e-08	179117
rs6931884	T	C	0.1181	0.061	0.00628921	3.04e-22	179117
rs9376867	A	G	0.2759	-0.034	0.00482113	1.76e-12	179117
rs240788	T	G	0.4747	0.028	0.00437063	1.49e-10	179117
rs395962	T	G	0.3484	0.12	0.00447146	1.2e-158	179117
rs4897178	T	G	0.5434	0.04	0.00437731	6.36e-20	179117
rs13218577	T	C	0.5735	0.029	0.00489042	3.03e-09	179117
rs9497905	A	C	0.391	0.031	0.00510718	1.28e-09	179117
rs6933660	A	C	0.3216	-0.033	0.00454674	3.93e-13	179117
rs12663002	T	C	0.1498	0.042	0.00644149	7.02e-11	179117
rs9271761	A	C	0.4255	0.032	0.00551503	6.54e-09	179117
rs9349203	A	G	0.5136	-0.037	0.0042133	1.61e-18	179117
rs9475046	C	G	0.4916	0.035	0.00421039	9.35e-17	179117
rs6901192	C	G	0.8311	0.038	0.00520455	2.85e-13	179117
rs62414763	C	G	0.4567	0.032	0.00437414	2.56e-13	179117
rs13219335	T	C	0.647	0.026	0.00447323	6.16e-09	179117
rs1414186	T	G	0.3752	-0.041	0.00531578	1.23e-14	179117
rs10237306	T	G	0.4586	0.029	0.00444519	6.85e-11	179117
rs2042067	T	C	0.502	-0.028	0.00428765	6.56e-11	179117
rs1079866	C	G	0.87	-0.072	0.00623143	7.02e-31	179117
rs794361	A	T	0.485	0.027	0.00443462	1.14e-09	179117
rs6968642	T	C	0.3429	-0.026	0.00440177	3.49e-09	179117
rs15671	A	C	0.4071	-0.024	0.00434577	3.34e-08	179117
rs77751245	T	G	0.4561	0.026	0.0045019	7.68e-09	179117
rs1469039	A	G	0.1699	0.042	0.00568824	1.54e-13	179117
rs6185	C	G	0.7644	-0.029	0.00485748	2.37e-09	179117
rs2688318	C	G	0.4104	0.035	0.00481542	3.64e-13	179117
rs2724961	T	C	0.4259	-0.048	0.00428696	4.23e-29	179117
rs34415424	T	C	0.5796	0.028	0.00489575	1.07e-08	179117
rs16918378	T	C	0.8799	0.05	0.00666516	6.3e-14	179117
rs12549420	T	G	0.2664	0.038	0.00528983	6.79e-13	179117
rs4735765	A	T	0.6103	0.042	0.00448174	7.16e-21	179117
rs4739183	T	C	0.5408	-0.027	0.00448125	1.69e-09	179117
rs7465046	T	C	0.3811	-0.041	0.00518722	2.7e-15	179117
rs4741022	A	T	0.4195	-0.026	0.00467747	2.72e-08	179117
rs10156597	A	T	0.6984	0.1	0.00454781	3.7e-107	179117
rs7852169	C	G	0.6726	-0.1	0.00758969	1.21e-39	179117
rs2046549	C	G	0.2316	-0.034	0.00518679	5.56e-11	179117
rs6478680	A	G	0.5428	0.031	0.00430334	5.86e-13	179117
rs2783994	A	G	0.5878	-0.03	0.0044731	1.99e-11	179117
rs913588	A	G	0.5209	-0.037	0.00428467	5.85e-18	179117
rs6560193	T	C	0.5062	0.024	0.00419867	1.09e-08	179117
rs10869351	T	C	0.3771	0.036	0.00538675	2.34e-11	179117
rs7864983	A	G	0.44	-0.032	0.00444373	5.97e-13	179117
rs10746733	A	G	0.519	0.042	0.00444945	3.75e-21	179117
rs11140402	T	C	0.3529	-0.043	0.00674064	1.78e-10	179117
rs10821141	T	C	0.3655	-0.027	0.0044217	1.02e-09	179117

### Sheet: Table S5
Table S5. Genetic instruments for adulthood BMI.
Column name: SNP: SNP rs id; Chr: chromosome; Position(hg19): genomic position in hg19 genome build; EAF: effect allele frequency; Beta: effect size; SE: standard error; P value:corresponding p-value (two-sided); N: sample size.
SNP	Chr	Position	Effect allele	Other allele	Beta	SE	P value	EAF	N
rs3127553	1	49438005	A	G	-0.0213	0.0026	2.90001e-16	0.626	315347
rs11165643	1	96924097	T	C	0.0186	0.00254	2.60016e-13	0.5786	315347
rs1074657	1	243746634	C	T	-0.0172	0.00297	7.69999e-09	0.4146	315347
rs10909880	1	2727804	T	C	-0.0151	0.00264	1e-08	0.4603	315347
rs3101336	1	72751185	C	T	0.032	0.00256	7.39946e-36	0.6498	315347
rs17024393	1	110154688	C	T	0.0534	0.00742	6.4003e-13	0.0368	315347
rs10920678	1	190239907	G	A	-0.0165	0.00253	6.79986e-11	0.5988	315347
rs2820311	1	201841476	G	A	0.0282	0.00306	2.60016e-20	0.2898	315347
rs543874	1	177889480	G	A	0.0482	0.00317	4.19952e-52	0.2438	315347
rs4130548	1	78463868	C	T	0.0222	0.00271	2.39994e-16	0.3907	315347
rs4926726	1	47679486	A	G	-0.016	0.0028	1e-08	0.4615	315347
rs2481665	1	62594677	C	T	-0.0182	0.00257	1.39991e-12	0.3986	315347
rs197374	1	112289983	T	C	0.0163	0.00288	1.6e-08	0.445	315347
rs6676190	1	151079317	T	C	-0.0152	0.00274	2.69998e-08	0.6627	315347
rs13021737	2	632348	G	A	0.0578	0.00329	3.80014e-69	0.8627	315347
rs1396141	2	41673745	T	C	0.0168	0.00295	1.2e-08	0.6207	315347
rs972540	2	207244783	G	A	0.0179	0.0028	1.7e-10	0.2802	315347
rs4671328	2	58935282	G	T	-0.0243	0.00281	4.90004e-18	0.5486	315347
rs6545714	2	59307725	A	G	-0.0179	0.00254	1.69981e-12	0.6234	315347
rs144839874	2	194880111	G	A	-0.139	0.0249	2e-08	0.7172	315347
rs17203016	2	208255518	G	A	0.0197	0.00324	1.09999e-09	0.1908	315347
rs77165542	2	430975	T	C	-0.0614	0.00795	1.10002e-14	0.6861	315347
rs935166	2	26949366	A	G	-0.0172	0.00277	5.39995e-10	0.4844	315347
rs7580766	2	42939351	G	A	0.0155	0.00282	4.30002e-08	0.6282	315347
rs17016673	2	79497779	G	C	0.0279	0.00449	5.1e-10	0.1062	315347
rs10182181	2	25150296	G	A	0.0312	0.00252	3.19963e-35	0.4908	315347
rs1561277	2	136092061	A	C	-0.0166	0.0028	2.99999e-09	0.291	315347
rs2216931	2	181599070	A	C	0.0204	0.00303	1.69981e-11	0.6578	315347
rs492400	2	219349752	T	C	-0.0139	0.00254	4.09996e-08	0.6499	315347
rs10929925	2	6155557	A	C	-0.0142	0.00252	1.79999e-08	0.3794	315347
rs2890652	2	142959931	C	T	0.0243	0.00389	3.89996e-10	0.1332	315347
rs10192119	2	164581241	G	T	0.018	0.00325	2.80001e-08	0.2086	315347
rs7599312	2	213413231	A	G	-0.0214	0.00283	4.40048e-14	0.2786	315347
rs6713510	2	227034499	A	G	0.0156	0.00252	6.19998e-10	0.4846	315347
rs10460960	3	42308735	A	G	0.0247	0.00384	1.29999e-10	0.9015	315347
rs2365389	3	61236462	T	C	-0.0201	0.00255	3.40017e-15	0.3779	315347
rs7629375	3	85895494	A	C	-0.0214	0.00254	3.50026e-17	0.3915	315347
rs1436351	3	104617973	T	G	0.0164	0.0029	1.40001e-08	0.7282	315347
rs687339	3	135932359	T	C	0.0167	0.00306	4.70002e-08	0.7693	315347
rs11709077	3	12336507	A	G	0.0244	0.00382	1.7e-10	0.0855	315347
rs6804842	3	25106437	G	A	0.0174	0.00253	5.70033e-12	0.5756	315347
rs7613875	3	49971514	A	C	0.0195	0.00261	6.89922e-14	0.5687	315347
rs9856151	3	131574485	A	G	0.0166	0.00281	3.2e-09	0.2617	315347
rs80255756	3	141285060	A	G	0.0385	0.00633	1.2e-09	0.6778	315347
rs7647305	3	185834290	C	T	0.0359	0.00311	7.19946e-31	0.81	315347
rs11727676	4	145659064	C	T	-0.0287	0.00495	7.19996e-09	0.0776	315347
rs34811474	4	25408838	A	G	-0.0203	0.00337	1.6e-09	0.6013	315347
rs10938397	4	45182527	G	A	0.0367	0.00253	1.39991e-47	0.427	315347
rs13107325	4	103188709	T	C	0.0507	0.00536	3.19963e-21	0.1015	315347
rs4833079	4	38654681	C	T	-0.0164	0.00258	2.1e-10	0.3604	315347
rs188275	5	107323016	C	A	-0.0214	0.00379	1.5e-08	0.6438	315347
rs2112347	5	75015242	G	T	-0.027	0.00254	2.99985e-26	0.378	315347
rs6870983	5	87697533	T	C	-0.0202	0.00296	8.69961e-12	0.1898	315347
rs6864049	5	124330522	G	A	0.014	0.00254	3.79997e-08	0.4715	315347
rs10063334	5	112760874	C	T	0.0265	0.00441	1.89998e-09	0.097	315347
rs7730898	5	170459675	A	G	0.0164	0.00281	5.1e-09	0.7293	315347
rs34976806	5	95866511	T	C	-0.0172	0.0028	7.29995e-10	0.4588	315347
rs815610	5	153517178	G	C	-0.02	0.00285	2.19989e-12	0.5235	315347
rs947612	6	73738661	A	G	-0.0184	0.00325	1.6e-08	0.7363	315347
rs9400239	6	108977663	C	T	0.0203	0.0027	4.79954e-14	0.6934	315347
rs6569648	6	130349119	T	C	-0.0164	0.00299	4.30002e-08	0.7693	315347
rs13191362	6	163033350	G	A	-0.0251	0.00395	2.1e-10	0.1725	315347
rs9462027	6	34797241	A	G	0.0201	0.00278	4.79954e-13	0.2639	315347
rs4715213	6	50911091	T	C	0.0402	0.00326	8.69961e-35	0.1233	315347
rs487152	6	160774486	A	C	0.0177	0.00252	2.19989e-12	0.5337	315347
rs901630	6	98539519	T	C	-0.0142	0.00254	2.5e-08	0.4533	315347
rs10499694	7	50614173	G	A	-0.0139	0.00252	3.59998e-08	0.5014	315347
rs215607	7	32338337	A	G	-0.0236	0.0037	2e-10	0.798	315347
rs809439	7	75161318	A	T	-0.017	0.00285	2.59998e-09	0.5403	315347
rs2528531	7	93236510	C	A	0.0172	0.003	1.09999e-08	0.3251	315347
rs2196618	8	85089437	G	A	0.0186	0.00325	9.90011e-09	0.752	315347
rs6471932	8	62078904	A	T	-0.0243	0.0043	1.6e-08	0.8743	315347
rs2062332	8	9980024	A	G	0.0147	0.00254	7.90005e-09	0.4289	315347
rs10866869	8	28059607	G	A	-0.0281	0.00475	3.50002e-09	0.9	315347
rs17405819	8	76806584	C	T	-0.0246	0.0027	9.20026e-20	0.3477	315347
rs12352785	9	6956850	C	A	-0.018	0.00273	5.00035e-11	0.7344	315347
rs4740619	9	15634326	C	T	-0.0159	0.00253	3.59998e-10	0.4732	315347
rs1928295	9	120378483	C	T	-0.0163	0.00252	1.09999e-10	0.4305	315347
rs10968576	9	28414339	G	A	0.0254	0.00271	6.4998e-21	0.2912	315347
rs6477694	9	111932342	T	C	-0.0162	0.00255	2.1e-10	0.6381	315347
rs10733682	9	129460914	G	A	-0.0189	0.00264	7.50067e-13	0.5536	315347
rs2270204	9	131042734	G	T	0.0177	0.00302	4.49997e-09	0.2998	315347
rs10883521	10	102439754	T	A	0.0226	0.00344	4.90004e-11	0.2187	315347
rs7903146	10	114758349	T	C	-0.0212	0.00279	3.29989e-14	0.258	315347
rs946711	10	21806832	C	A	0.0183	0.00309	3.50002e-09	0.2916	315347
rs7899106	10	87410904	G	A	0.039	0.00585	2.70023e-11	0.0489	315347
rs118067556	10	63136165	T	C	-0.0435	0.00747	5.60003e-09	0.6833	315347
rs12220375	10	104901491	C	T	0.0333	0.00425	5.10035e-15	0.0721	315347
rs1561589	10	126695673	A	G	0.0167	0.0027	6.59994e-10	0.3438	315347
rs4757142	11	13325695	A	G	0.0193	0.00299	1.2e-10	0.6529	315347
rs12286929	11	115022404	G	A	0.0206	0.00254	5.50047e-16	0.4561	315347
rs10840100	11	8669437	G	A	0.0176	0.00255	5.10035e-12	0.691	315347
rs10742752	11	45438374	C	T	0.015	0.00255	3.89996e-09	0.6374	315347
rs3817334	11	47650993	T	C	0.0232	0.00254	6.29941e-20	0.4323	315347
rs592483	11	69445173	T	C	-0.0162	0.00267	1.2e-09	0.6008	315347
rs6265	11	27679916	T	C	-0.0416	0.00316	1.59993e-39	0.1841	315347
rs2862996	11	43653833	T	G	-0.0179	0.00271	4.30031e-11	0.7234	315347
rs7138803	12	50247468	A	G	0.0274	0.00255	6.09958e-27	0.4163	315347
rs2372716	12	99573426	T	C	-0.0167	0.00301	3.09999e-08	0.7773	315347
rs17630235	12	112591686	A	G	-0.0159	0.00256	5e-10	0.3466	315347
rs11170468	12	39430048	C	A	-0.017	0.00298	1.2e-08	0.1981	315347
rs1819844	12	68205604	G	A	-0.0188	0.0032	4.39997e-09	0.8289	315347
rs11611246	12	939480	T	G	0.0224	0.00318	1.80011e-12	0.1809	315347
rs11057405	12	122781897	A	G	-0.0293	0.00464	2.90001e-10	0.0897	315347
rs9513140	13	97059779	T	C	0.0189	0.00285	3.10027e-11	0.4131	315347
rs9512699	13	28029896	A	G	-0.0245	0.00348	1.9002e-12	0.3804	315347
rs12429545	13	54102206	A	G	0.0324	0.00374	4.60045e-18	0.1135	315347
rs9527895	13	59367767	C	T	0.0236	0.00385	8e-10	0.2001	315347
rs1441264	13	79580919	A	G	0.0183	0.0026	2.09991e-12	0.5688	315347
rs9563576	13	58670147	T	C	-0.0218	0.0032	9.70063e-12	0.2011	315347
rs7144011	14	79940383	T	G	0.0288	0.00312	2.99985e-20	0.2512	315347
rs11851122	14	94076978	G	A	0.0185	0.00298	5.39995e-10	0.4204	315347
rs10132280	14	25928179	A	C	-0.0218	0.00279	6.20012e-15	0.3221	315347
rs7143963	14	103304425	T	C	0.0209	0.00321	8.19974e-11	0.1567	315347
rs12887636	14	29702590	G	T	-0.017	0.00268	2.19999e-10	0.3229	315347
rs7161194	14	101529005	G	A	-0.0185	0.00307	1.5e-09	0.6468	315347
rs4776970	15	68080886	T	A	-0.0258	0.00254	3.50026e-24	0.365	315347
rs8036171	15	95266810	C	A	-0.0156	0.00255	1e-09	0.6029	315347
rs2759315	15	81009646	A	C	0.0185	0.00282	5.19996e-11	0.5095	315347
rs758747	16	3627358	T	C	0.0182	0.00301	1.5e-09	0.2773	315347
rs889398	16	69556715	T	C	-0.0163	0.00255	1.7e-10	0.428	315347
rs879620	16	4015729	T	C	0.0246	0.00326	4.00037e-14	0.5764	315347
rs1558902	16	53803574	A	T	0.079	0.00255	1e-200	0.4287	315347
rs4788099	16	28855727	G	A	0.0289	0.00255	8.99912e-30	0.3594	315347
rs749671	16	31088347	A	G	-0.018	0.00256	1.80011e-12	0.386	315347
rs756717	16	72996162	A	G	-0.0149	0.00266	2.39999e-08	0.3933	315347
rs7193901	16	20263764	C	T	-0.0207	0.00371	2.69998e-08	0.652	315347
rs11074452	16	20370168	G	C	-0.0173	0.00288	2e-09	0.4669	315347
rs1106908	17	34942595	A	G	-0.0179	0.00253	1.59993e-12	0.4485	315347
rs12939549	17	78611724	G	A	-0.0169	0.00253	2.60016e-11	0.4448	315347
rs3026101	17	5280440	C	T	0.0197	0.00269	2.70023e-13	0.2503	315347
rs4986044	17	21261560	T	C	-0.015	0.00272	3.2e-08	0.452	315347
rs3764400	17	46123932	C	T	0.027	0.00374	6.00067e-13	0.1571	315347
rs11655589	17	61608163	G	A	0.0149	0.00271	4.20001e-08	0.3145	315347
rs11081818	18	31251088	A	G	0.0164	0.00283	6.4e-09	0.4379	315347
rs17066856	18	58049656	C	T	-0.0354	0.00432	2.70023e-16	0.127	315347
rs891389	18	21087531	T	C	0.0208	0.00296	1.9002e-12	0.3212	315347
rs6567160	18	57829135	C	T	0.0522	0.00296	6.79986e-70	0.2651	315347
rs7239883	18	40147671	A	G	-0.0158	0.00255	6.80002e-10	0.6656	315347
rs29941	19	34309532	G	A	0.0161	0.00269	2.5e-09	0.662	315347
rs2287019	19	46202172	T	C	-0.0314	0.00347	1.29987e-19	0.1645	315347
rs6142096	20	32686658	A	G	0.0161	0.00282	1.09999e-08	0.5361	315347
rs2145272	20	6626218	A	G	0.0175	0.00268	6.29941e-11	0.648	315347
rs6091540	20	51087862	T	C	-0.0229	0.00282	4.40048e-16	0.2781	315347
rs2836754	21	40291740	C	T	0.0169	0.00259	7.39946e-11	0.6314	315347
rs17759796	22	22190163	A	C	0.0202	0.00363	2.5e-08	0.1333	315347
rs4820408	22	40604945	G	T	-0.0163	0.0026	3.29997e-10	0.6435	315347

### Sheet: Table S6
Table S6. Genetic instruments for adulthood BMI (excluding 6 SNPs genetically related to confounders).
Column name: SNP: SNP rs id; Chr: chromosome; Position(hg19): genomic position in hg19 genome build; EAF: effect allele frequency; Beta: effect size; SE: standard error; P value: corresponding p-value (two-sided); N: sample size.
SNP	Chr	Position	Effect allele	Other allele	EAF	Beta	SE	P value	N
rs3127553	1	49438005	A	G	0.626	-0.0213	0.0026	2.90001e-16	315347
rs11165643	1	96924097	T	C	0.5786	0.0186	0.00254	2.60016e-13	315347
rs1074657	1	243746634	C	T	0.4146	-0.0172	0.00297	7.69999e-09	315347
rs10909880	1	2727804	T	C	0.4603	-0.0151	0.00264	1e-08	315347
rs3101336	1	72751185	C	T	0.6498	0.032	0.00256	7.39946e-36	315347
rs17024393	1	110154688	C	T	0.0368	0.0534	0.00742	6.4003e-13	315347
rs10920678	1	190239907	G	A	0.5988	-0.0165	0.00253	6.79986e-11	315347
rs2820311	1	201841476	G	A	0.2898	0.0282	0.00306	2.60016e-20	315347
rs4130548	1	78463868	C	T	0.3907	0.0222	0.00271	2.39994e-16	315347
rs4926726	1	47679486	A	G	0.4615	-0.016	0.0028	1e-08	315347
rs2481665	1	62594677	C	T	0.3986	-0.0182	0.00257	1.39991e-12	315347
rs197374	1	112289983	T	C	0.445	0.0163	0.00288	1.6e-08	315347
rs6676190	1	151079317	T	C	0.6627	-0.0152	0.00274	2.69998e-08	315347
rs1396141	2	41673745	T	C	0.6207	0.0168	0.00295	1.2e-08	315347
rs972540	2	207244783	G	A	0.2802	0.0179	0.0028	1.7e-10	315347
rs4671328	2	58935282	G	T	0.5486	-0.0243	0.00281	4.90004e-18	315347
rs6545714	2	59307725	A	G	0.6234	-0.0179	0.00254	1.69981e-12	315347
rs144839874	2	194880111	G	A	0.7172	-0.139	0.0249	2e-08	315347
rs17203016	2	208255518	G	A	0.1908	0.0197	0.00324	1.09999e-09	315347
rs77165542	2	430975	T	C	0.6861	-0.0614	0.00795	1.10002e-14	315347
rs935166	2	26949366	A	G	0.4844	-0.0172	0.00277	5.39995e-10	315347
rs7580766	2	42939351	G	A	0.6282	0.0155	0.00282	4.30002e-08	315347
rs17016673	2	79497779	G	C	0.1062	0.0279	0.00449	5.1e-10	315347
rs1561277	2	136092061	A	C	0.291	-0.0166	0.0028	2.99999e-09	315347
rs2216931	2	181599070	A	C	0.6578	0.0204	0.00303	1.69981e-11	315347
rs492400	2	219349752	T	C	0.6499	-0.0139	0.00254	4.09996e-08	315347
rs10929925	2	6155557	A	C	0.3794	-0.0142	0.00252	1.79999e-08	315347
rs2890652	2	142959931	C	T	0.1332	0.0243	0.00389	3.89996e-10	315347
rs10192119	2	164581241	G	T	0.2086	0.018	0.00325	2.80001e-08	315347
rs7599312	2	213413231	A	G	0.2786	-0.0214	0.00283	4.40048e-14	315347
rs6713510	2	227034499	A	G	0.4846	0.0156	0.00252	6.19998e-10	315347
rs10460960	3	42308735	A	G	0.9015	0.0247	0.00384	1.29999e-10	315347
rs2365389	3	61236462	T	C	0.3779	-0.0201	0.00255	3.40017e-15	315347
rs7629375	3	85895494	A	C	0.3915	-0.0214	0.00254	3.50026e-17	315347
rs1436351	3	104617973	T	G	0.7282	0.0164	0.0029	1.40001e-08	315347
rs687339	3	135932359	T	C	0.7693	0.0167	0.00306	4.70002e-08	315347
rs11709077	3	12336507	A	G	0.0855	0.0244	0.00382	1.7e-10	315347
rs6804842	3	25106437	G	A	0.5756	0.0174	0.00253	5.70033e-12	315347
rs7613875	3	49971514	A	C	0.5687	0.0195	0.00261	6.89922e-14	315347
rs9856151	3	131574485	A	G	0.2617	0.0166	0.00281	3.2e-09	315347
rs80255756	3	141285060	A	G	0.6778	0.0385	0.00633	1.2e-09	315347
rs7647305	3	185834290	C	T	0.81	0.0359	0.00311	7.19946e-31	315347
rs11727676	4	145659064	C	T	0.0776	-0.0287	0.00495	7.19996e-09	315347
rs34811474	4	25408838	A	G	0.6013	-0.0203	0.00337	1.6e-09	315347
rs10938397	4	45182527	G	A	0.427	0.0367	0.00253	1.39991e-47	315347
rs13107325	4	103188709	T	C	0.1015	0.0507	0.00536	3.19963e-21	315347
rs4833079	4	38654681	C	T	0.3604	-0.0164	0.00258	2.1e-10	315347
rs188275	5	107323016	C	A	0.6438	-0.0214	0.00379	1.5e-08	315347
rs2112347	5	75015242	G	T	0.378	-0.027	0.00254	2.99985e-26	315347
rs6870983	5	87697533	T	C	0.1898	-0.0202	0.00296	8.69961e-12	315347
rs6864049	5	124330522	G	A	0.4715	0.014	0.00254	3.79997e-08	315347
rs10063334	5	112760874	C	T	0.097	0.0265	0.00441	1.89998e-09	315347
rs7730898	5	170459675	A	G	0.7293	0.0164	0.00281	5.1e-09	315347
rs34976806	5	95866511	T	C	0.4588	-0.0172	0.0028	7.29995e-10	315347
rs815610	5	153517178	G	C	0.5235	-0.02	0.00285	2.19989e-12	315347
rs947612	6	73738661	A	G	0.7363	-0.0184	0.00325	1.6e-08	315347
rs9400239	6	108977663	C	T	0.6934	0.0203	0.0027	4.79954e-14	315347
rs6569648	6	130349119	T	C	0.7693	-0.0164	0.00299	4.30002e-08	315347
rs13191362	6	163033350	G	A	0.1725	-0.0251	0.00395	2.1e-10	315347
rs9462027	6	34797241	A	G	0.2639	0.0201	0.00278	4.79954e-13	315347
rs4715213	6	50911091	T	C	0.1233	0.0402	0.00326	8.69961e-35	315347
rs487152	6	160774486	A	C	0.5337	0.0177	0.00252	2.19989e-12	315347
rs901630	6	98539519	T	C	0.4533	-0.0142	0.00254	2.5e-08	315347
rs10499694	7	50614173	G	A	0.5014	-0.0139	0.00252	3.59998e-08	315347
rs215607	7	32338337	A	G	0.798	-0.0236	0.0037	2e-10	315347
rs809439	7	75161318	A	T	0.5403	-0.017	0.00285	2.59998e-09	315347
rs2528531	7	93236510	C	A	0.3251	0.0172	0.003	1.09999e-08	315347
rs2196618	8	85089437	G	A	0.752	0.0186	0.00325	9.90011e-09	315347
rs6471932	8	62078904	A	T	0.8743	-0.0243	0.0043	1.6e-08	315347
rs2062332	8	9980024	A	G	0.4289	0.0147	0.00254	7.90005e-09	315347
rs10866869	8	28059607	G	A	0.9	-0.0281	0.00475	3.50002e-09	315347
rs17405819	8	76806584	C	T	0.3477	-0.0246	0.0027	9.20026e-20	315347
rs12352785	9	6956850	C	A	0.7344	-0.018	0.00273	5.00035e-11	315347
rs4740619	9	15634326	C	T	0.4732	-0.0159	0.00253	3.59998e-10	315347
rs1928295	9	120378483	C	T	0.4305	-0.0163	0.00252	1.09999e-10	315347
rs10968576	9	28414339	G	A	0.2912	0.0254	0.00271	6.4998e-21	315347
rs6477694	9	111932342	T	C	0.6381	-0.0162	0.00255	2.1e-10	315347
rs10733682	9	129460914	G	A	0.5536	-0.0189	0.00264	7.50067e-13	315347
rs2270204	9	131042734	G	T	0.2998	0.0177	0.00302	4.49997e-09	315347
rs10883521	10	102439754	T	A	0.2187	0.0226	0.00344	4.90004e-11	315347
rs7903146	10	114758349	T	C	0.258	-0.0212	0.00279	3.29989e-14	315347
rs946711	10	21806832	C	A	0.2916	0.0183	0.00309	3.50002e-09	315347
rs7899106	10	87410904	G	A	0.0489	0.039	0.00585	2.70023e-11	315347
rs118067556	10	63136165	T	C	0.6833	-0.0435	0.00747	5.60003e-09	315347
rs12220375	10	104901491	C	T	0.0721	0.0333	0.00425	5.10035e-15	315347
rs1561589	10	126695673	A	G	0.3438	0.0167	0.0027	6.59994e-10	315347
rs4757142	11	13325695	A	G	0.6529	0.0193	0.00299	1.2e-10	315347
rs12286929	11	115022404	G	A	0.4561	0.0206	0.00254	5.50047e-16	315347
rs10840100	11	8669437	G	A	0.691	0.0176	0.00255	5.10035e-12	315347
rs10742752	11	45438374	C	T	0.6374	0.015	0.00255	3.89996e-09	315347
rs3817334	11	47650993	T	C	0.4323	0.0232	0.00254	6.29941e-20	315347
rs592483	11	69445173	T	C	0.6008	-0.0162	0.00267	1.2e-09	315347
rs6265	11	27679916	T	C	0.1841	-0.0416	0.00316	1.59993e-39	315347
rs2862996	11	43653833	T	G	0.7234	-0.0179	0.00271	4.30031e-11	315347
rs2372716	12	99573426	T	C	0.7773	-0.0167	0.00301	3.09999e-08	315347
rs17630235	12	112591686	A	G	0.3466	-0.0159	0.00256	5e-10	315347
rs11170468	12	39430048	C	A	0.1981	-0.017	0.00298	1.2e-08	315347
rs1819844	12	68205604	G	A	0.8289	-0.0188	0.0032	4.39997e-09	315347
rs11611246	12	939480	T	G	0.1809	0.0224	0.00318	1.80011e-12	315347
rs11057405	12	122781897	A	G	0.0897	-0.0293	0.00464	2.90001e-10	315347
rs9513140	13	97059779	T	C	0.4131	0.0189	0.00285	3.10027e-11	315347
rs9512699	13	28029896	A	G	0.3804	-0.0245	0.00348	1.9002e-12	315347
rs12429545	13	54102206	A	G	0.1135	0.0324	0.00374	4.60045e-18	315347
rs9527895	13	59367767	C	T	0.2001	0.0236	0.00385	8e-10	315347
rs1441264	13	79580919	A	G	0.5688	0.0183	0.0026	2.09991e-12	315347
rs9563576	13	58670147	T	C	0.2011	-0.0218	0.0032	9.70063e-12	315347
rs7144011	14	79940383	T	G	0.2512	0.0288	0.00312	2.99985e-20	315347
rs11851122	14	94076978	G	A	0.4204	0.0185	0.00298	5.39995e-10	315347
rs10132280	14	25928179	A	C	0.3221	-0.0218	0.00279	6.20012e-15	315347
rs7143963	14	103304425	T	C	0.1567	0.0209	0.00321	8.19974e-11	315347
rs12887636	14	29702590	G	T	0.3229	-0.017	0.00268	2.19999e-10	315347
rs7161194	14	101529005	G	A	0.6468	-0.0185	0.00307	1.5e-09	315347
rs4776970	15	68080886	T	A	0.365	-0.0258	0.00254	3.50026e-24	315347
rs8036171	15	95266810	C	A	0.6029	-0.0156	0.00255	1e-09	315347
rs2759315	15	81009646	A	C	0.5095	0.0185	0.00282	5.19996e-11	315347
rs758747	16	3627358	T	C	0.2773	0.0182	0.00301	1.5e-09	315347
rs889398	16	69556715	T	C	0.428	-0.0163	0.00255	1.7e-10	315347
rs879620	16	4015729	T	C	0.5764	0.0246	0.00326	4.00037e-14	315347
rs4788099	16	28855727	G	A	0.3594	0.0289	0.00255	8.99912e-30	315347
rs749671	16	31088347	A	G	0.386	-0.018	0.00256	1.80011e-12	315347
rs756717	16	72996162	A	G	0.3933	-0.0149	0.00266	2.39999e-08	315347
rs7193901	16	20263764	C	T	0.652	-0.0207	0.00371	2.69998e-08	315347
rs11074452	16	20370168	G	C	0.4669	-0.0173	0.00288	2e-09	315347
rs1106908	17	34942595	A	G	0.4485	-0.0179	0.00253	1.59993e-12	315347
rs12939549	17	78611724	G	A	0.4448	-0.0169	0.00253	2.60016e-11	315347
rs3026101	17	5280440	C	T	0.2503	0.0197	0.00269	2.70023e-13	315347
rs4986044	17	21261560	T	C	0.452	-0.015	0.00272	3.2e-08	315347
rs3764400	17	46123932	C	T	0.1571	0.027	0.00374	6.00067e-13	315347
rs11655589	17	61608163	G	A	0.3145	0.0149	0.00271	4.20001e-08	315347
rs11081818	18	31251088	A	G	0.4379	0.0164	0.00283	6.4e-09	315347
rs17066856	18	58049656	C	T	0.127	-0.0354	0.00432	2.70023e-16	315347
rs891389	18	21087531	T	C	0.3212	0.0208	0.00296	1.9002e-12	315347
rs7239883	18	40147671	A	G	0.6656	-0.0158	0.00255	6.80002e-10	315347
rs29941	19	34309532	G	A	0.662	0.0161	0.00269	2.5e-09	315347
rs2287019	19	46202172	T	C	0.1645	-0.0314	0.00347	1.29987e-19	315347
rs6142096	20	32686658	A	G	0.5361	0.0161	0.00282	1.09999e-08	315347
rs2145272	20	6626218	A	G	0.648	0.0175	0.00268	6.29941e-11	315347
rs6091540	20	51087862	T	C	0.2781	-0.0229	0.00282	4.40048e-16	315347
rs2836754	21	40291740	C	T	0.6314	0.0169	0.00259	7.39946e-11	315347
rs17759796	22	22190163	A	C	0.1333	0.0202	0.00363	2.5e-08	315347
rs4820408	22	40604945	G	T	0.6435	-0.0163	0.0026	3.29997e-10	315347

### Sheet: Table S7
Table S7. Two-samle MR results of puberty timing on 174 metabolites (IVW).
Column name: Pathway: subclasses of metabolites; nSNPs: number of genetic variants used as instrumental variables; Beta: effect size; SE: standard error; P value: corresponding p-value (two-sided).
Metabolites	Pathway	nSNPs	Beta	SE	P value	Lower	Upper
Acetylcarnitine	Acylcarnitines	199	0.0139642	0.0189538	0.461274	-0.0231852	0.0511137
Butenylcarnitine	Acylcarnitines	199	0.038664	0.0321698	0.229414	-0.0243889	0.101717
Butyrylcarnitine	Acylcarnitines	199	-0.0012252	0.0196792	0.950357	-0.0397963	0.0373459
Carnitine	Acylcarnitines	199	0.0469672	0.0207859	0.023848	0.00622684	0.0877076
Decadienylcarnitine	Acylcarnitines	199	0.0254363	0.0286627	0.374844	-0.0307426	0.0816153
Decanoylcarnitine	Acylcarnitines	199	0.00617888	0.0191294	0.746692	-0.0313147	0.0436725
Decenoylcarnitine	Acylcarnitines	199	0.0283267	0.0300883	0.346473	-0.0306463	0.0872997
Dodecanedioylcarnitine	Acylcarnitines	199	0.108288	0.0326428	0.000908772	0.0443076	0.172267
Dodecanoylcarnitine	Acylcarnitines	199	0.0119489	0.0200997	0.55219	-0.0274465	0.0513443
Dodecenoylcarnitine	Acylcarnitines	199	0.0460996	0.0263619	0.08034	-0.00556984	0.097769
Glutaconylcarnitine	Acylcarnitines	199	0.00856236	0.0323388	0.791186	-0.0548217	0.0719464
Glutarylcarnitine	Acylcarnitines	199	0.0553979	0.0329244	0.092457	-0.00913399	0.11993
Hexadecadienylcarnitine	Acylcarnitines	199	-0.00872013	0.0323372	0.78742	-0.072101	0.0546607
Hexadecanoylcarnitine	Acylcarnitines	199	0.0296351	0.021248	0.163099	-0.012011	0.0712811
Hexadecenoylcarnitine	Acylcarnitines	199	-0.00949748	0.0258704	0.713531	-0.0602035	0.0412085
Hexanoylcarnitine	Acylcarnitines	199	0.0406754	0.0318117	0.201028	-0.0216757	0.103026
Hexenoylcarnitine	Acylcarnitines	199	0.0554263	0.0306509	0.0705578	-0.00464933	0.115502
Hydoxyhexadecadienylcarnitine	Acylcarnitines	199	0.0393675	0.0329587	0.232302	-0.0252316	0.103966
Hydroxybutyrylcarnitine	Acylcarnitines	199	0.0447516	0.0296665	0.131429	-0.0133947	0.102898
Hydroxyhexadecanoylcarnitine	Acylcarnitines	199	0.0102079	0.032468	0.753217	-0.0534293	0.0738452
Hydroxyhexadecenoylcarnitine	Acylcarnitines	199	0.0968577	0.0322536	0.00267324	0.0336408	0.160075
Hydroxyoctadecenoylcarnitine	Acylcarnitines	199	0.0308136	0.0337744	0.361592	-0.0353842	0.0970115
Hydroxypropionylcarnitine	Acylcarnitines	199	0.0224921	0.0298198	0.450689	-0.0359547	0.0809388
Hydroxytetradecadienylcarnitine	Acylcarnitines	199	0.0302705	0.0320881	0.345499	-0.0326222	0.0931633
Hydroxytetradecenoylcarnitine	Acylcarnitines	199	0.065725	0.0322335	0.0414471	0.00254739	0.128903
Hydroxyvalerylcarnitine	Acylcarnitines	199	0.0388092	0.0320146	0.225422	-0.0239394	0.101558
Methylglutarylcarnitine	Acylcarnitines	199	0.0164973	0.0207291	0.426116	-0.0241316	0.0571263
Nonaylcarnitine	Acylcarnitines	199	0.0594465	0.0280528	0.0340827	0.00446298	0.11443
Octadecandienylcarnitine	Acylcarnitines	199	-0.00559979	0.0201697	0.781294	-0.0451325	0.0339329
Octadecanoylcarnitine	Acylcarnitines	199	0.0406567	0.0223959	0.0694676	-0.00323919	0.0845526
Octadecenoylcarnitine	Acylcarnitines	199	0.0202323	0.0269443	0.452716	-0.0325785	0.0730431
Octanoylcarnitine	Acylcarnitines	199	-0.00527543	0.0197024	0.788888	-0.0438922	0.0333413
Pimelylcarnitine	Acylcarnitines	199	0.0412135	0.0290256	0.155637	-0.0156767	0.0981037
Propenoylcarnitine	Acylcarnitines	199	0.0543831	0.0334597	0.104092	-0.0111978	0.119964
Propionylcarnitine	Acylcarnitines	199	0.034429	0.0196896	0.0803621	-0.0041626	0.0730207
Tetradecadienylcarnitine	Acylcarnitines	199	0.0199713	0.0288343	0.488547	-0.036544	0.0764866
Tetradecanoylcarnitine	Acylcarnitines	199	0.0185526	0.0212573	0.38279	-0.0231116	0.0602169
Tetradecenoylcarnitine	Acylcarnitines	199	-0.00737223	0.0190594	0.698902	-0.0447287	0.0299842
Tigylcarnitine	Acylcarnitines	199	0.0547412	0.0194706	0.00493151	0.0165787	0.0929037
Valerylcarnitine	Acylcarnitines	199	0.071067	0.0330803	0.0316885	0.00622961	0.135904
Alanine	Amino acids	199	-0.0180149	0.0111011	0.104631	-0.0397731	0.00374323
Arginine	Amino acids	199	-0.00939402	0.0202622	0.642918	-0.0491079	0.0303199
Asparagine	Amino acids	199	0.0400374	0.0183144	0.0288072	0.00414117	0.0759336
Aspartate	Amino acids	199	-0.0362587	0.0181726	0.0460165	-0.0718769	-0.00064044
Citrulline	Amino acids	199	0.0330755	0.0196173	0.0917886	-0.0053744	0.0715254
Glutamate	Amino acids	199	-0.015974	0.0187936	0.395342	-0.0528096	0.0208615
Glutamine	Amino acids	199	0.0118814	0.013223	0.368896	-0.0140356	0.0377985
Glycine	Amino acids	199	0.00340757	0.0129409	0.792305	-0.0219565	0.0287717
Histidine	Amino acids	199	-0.00572158	0.0112801	0.611995	-0.0278306	0.0163874
Isoleucine	Amino acids	199	0.00173264	0.011581	0.881072	-0.0209662	0.0244315
Leucine	Amino acids	199	-0.00397871	0.0112898	0.724526	-0.0261067	0.0181493
Lysine	Amino acids	199	0.0502339	0.0179364	0.00509981	0.0150785	0.0853893
Methionine	Amino acids	199	0.0429296	0.0178698	0.0162899	0.00790478	0.0779544
Ornithine	Amino acids	199	0.0180828	0.0171073	0.290502	-0.0154475	0.0516132
Phenylalanine	Amino acids	199	-0.0257373	0.01252	0.0398126	-0.0502766	-0.00119802
Phenylethylamine	Amino acids	199	-0.00427378	0.0318541	0.89327	-0.0667078	0.0581603
Proline	Amino acids	199	0.00577873	0.0185002	0.754767	-0.0304816	0.0420391
Serine	Amino acids	199	0.0499005	0.0183182	0.00644785	0.0139968	0.0858041
Threonine	Amino acids	199	0.0494182	0.0205355	0.0161071	0.00916866	0.0896677
Tryptophan	Amino acids	199	0.0340714	0.0190677	0.0739598	-0.00330135	0.0714441
Tyrosine	Amino acids	199	-0.0300826	0.0110344	0.00640548	-0.0517099	-0.00845528
Valine	Amino acids	199	-0.0117323	0.0118609	0.322583	-0.0349797	0.011515
Acetylornithine	Biogenic amines	199	0.0149487	0.0199869	0.454505	-0.0242256	0.0541231
alpha-Aminoadipic acid	Biogenic amines	199	0.0233592	0.0263977	0.376215	-0.0283804	0.0750987
cis-Hydroxyproline	Biogenic amines	199	0.0456958	0.0298297	0.12555	-0.0127704	0.104162
Creatinine	Biogenic amines	199	0.010368	0.0121991	0.39538	-0.0135421	0.0342781
Kynurenine	Biogenic amines	199	0.0360203	0.0205783	0.0800483	-0.00431309	0.0763538
Methioninesulfoxide	Biogenic amines	199	0.0308485	0.0194837	0.113353	-0.00733947	0.0690366
Sarcosine	Biogenic amines	199	0.0397192	0.018413	0.0309959	0.00362967	0.0758087
Serotonin	Biogenic amines	199	0.000180879	0.0240744	0.994005	-0.0470049	0.0473667
Spermidine	Biogenic amines	199	0.00751842	0.024207	0.756113	-0.0399273	0.0549642
Symmetric dimethylarginine	Biogenic amines	199	0.0195713	0.0315731	0.53534	-0.0423118	0.0814545
Taurine	Biogenic amines	199	0.00833285	0.0193062	0.666022	-0.0295074	0.0461731
trans-Hydroxyproline	Biogenic amines	199	0.0373478	0.017794	0.0358256	0.00247161	0.0722241
Hexose	Hexose	199	0.0127018	0.0297142	0.669039	-0.045538	0.0709417
lysoPC a C14:0	Lyso-phosphatidylcholines	199	0.0403293	0.0319238	0.206482	-0.0222414	0.1029
lysoPC a C16:0	Lyso-phosphatidylcholines	199	0.0605654	0.0263937	0.021751	0.00883369	0.112297
lysoPC a C16:1	Lyso-phosphatidylcholines	199	0.0404894	0.0276837	0.143584	-0.0137706	0.0947494
lysoPC a C17:0	Lyso-phosphatidylcholines	199	0.0594193	0.0273542	0.0298392	0.00580508	0.113034
lysoPC a C18:0	Lyso-phosphatidylcholines	199	0.0522937	0.0265842	0.049172	0.000188678	0.104399
lysoPC a C18:1	Lyso-phosphatidylcholines	199	0.0546912	0.027691	0.0482618	0.000416912	0.108966
lysoPC a C18:2	Lyso-phosphatidylcholines	199	0.0562384	0.0270486	0.0376022	0.00322324	0.109254
lysoPC a C20:3	Lyso-phosphatidylcholines	199	0.0348217	0.0309489	0.260532	-0.0258381	0.0954815
lysoPC a C20:4	Lyso-phosphatidylcholines	199	0.0695682	0.0291672	0.0170721	0.0124005	0.126736
lysoPC a C24:0	Lyso-phosphatidylcholines	199	0.0344155	0.0310633	0.2679	-0.0264687	0.0952996
lysoPC a C26:0	Lyso-phosphatidylcholines	199	-0.00620327	0.0312887	0.842842	-0.067529	0.0551225
lysoPC a C26:1	Lyso-phosphatidylcholines	199	0.04744	0.0322196	0.140914	-0.0157104	0.11059
lysoPC a C28:0	Lyso-phosphatidylcholines	199	0.012258	0.0279096	0.660514	-0.0424449	0.0669609
lysoPC a C28:1	Lyso-phosphatidylcholines	199	0.0024158	0.0273512	0.929618	-0.0511926	0.0560242
PC aa C24:0	Phosphatidylcholines	199	0.00271305	0.0294448	0.926587	-0.0549988	0.0604249
PC aa C26:0	Phosphatidylcholines	199	-0.0050663	0.0318918	0.87378	-0.0675743	0.0574417
PC aa C28:1	Phosphatidylcholines	199	-0.0430412	0.0274361	0.1167	-0.096816	0.0107336
PC aa C30:0	Phosphatidylcholines	199	0.0164828	0.0277871	0.55306	-0.03798	0.0709456
PC aa C32:0	Phosphatidylcholines	199	-0.00233752	0.0253879	0.926641	-0.0520979	0.0474228
PC aa C32:1	Phosphatidylcholines	199	0.0102609	0.0275779	0.709841	-0.0437919	0.0643137
PC aa C32:2	Phosphatidylcholines	199	0.0280637	0.0285701	0.325965	-0.0279337	0.084061
PC aa C32:3	Phosphatidylcholines	199	0.0135979	0.0288624	0.637548	-0.0429724	0.0701682
PC aa C34:1	Phosphatidylcholines	199	0.015447	0.0266878	0.56272	-0.036861	0.0677551
PC aa C34:2	Phosphatidylcholines	199	0.0180026	0.0268097	0.501906	-0.0345445	0.0705497
PC aa C34:3	Phosphatidylcholines	199	0.0106008	0.0273242	0.698044	-0.0429548	0.0641563
PC aa C34:4	Phosphatidylcholines	199	0.0392184	0.0273444	0.151504	-0.0143766	0.0928135
PC aa C36:0	Phosphatidylcholines	199	0.0225411	0.0287788	0.433478	-0.0338653	0.0789476
PC aa C36:1	Phosphatidylcholines	199	0.0108723	0.0276027	0.693665	-0.0432289	0.0649735
PC aa C36:2	Phosphatidylcholines	199	0.0170517	0.0260959	0.513483	-0.0340962	0.0681996
PC aa C36:3	Phosphatidylcholines	199	-0.00588845	0.0264638	0.823917	-0.0577574	0.0459805
PC aa C36:4	Phosphatidylcholines	199	0.032435	0.0265332	0.221546	-0.0195702	0.0844401
PC aa C36:5	Phosphatidylcholines	199	0.0167806	0.0262291	0.522323	-0.0346284	0.0681896
PC aa C36:6	Phosphatidylcholines	199	0.0272109	0.028942	0.347121	-0.0295154	0.0839372
PC aa C38:0	Phosphatidylcholines	199	0.0344421	0.0277027	0.213766	-0.0198551	0.0887393
PC aa C38:1	Phosphatidylcholines	199	0.027716	0.0290832	0.340595	-0.0292871	0.0847191
PC aa C38:3	Phosphatidylcholines	199	0.00147736	0.0297582	0.960405	-0.0568487	0.0598034
PC aa C38:4	Phosphatidylcholines	199	0.0363613	0.0269582	0.1774	-0.0164767	0.0891993
PC aa C38:5	Phosphatidylcholines	199	0.033062	0.0265936	0.213783	-0.0190615	0.0851855
PC aa C38:6	Phosphatidylcholines	199	0.0344344	0.0270276	0.202647	-0.0185397	0.0874084
PC aa C40:1	Phosphatidylcholines	199	-8.97792e-05	0.0284442	0.997482	-0.0558404	0.0556609
PC aa C40:2	Phosphatidylcholines	199	0.0348983	0.0274642	0.203843	-0.0189317	0.0887282
PC aa C40:3	Phosphatidylcholines	199	0.0206	0.0258227	0.425016	-0.0300124	0.0712125
PC aa C40:4	Phosphatidylcholines	199	0.0302969	0.0263901	0.250951	-0.0214276	0.0820215
PC aa C40:5	Phosphatidylcholines	199	0.0337349	0.026716	0.20669	-0.0186285	0.0860983
PC aa C40:6	Phosphatidylcholines	199	0.0340638	0.0282198	0.227399	-0.0212471	0.0893747
PC aa C42:0	Phosphatidylcholines	199	0.00380846	0.02767	0.890526	-0.0504247	0.0580416
PC aa C42:1	Phosphatidylcholines	199	-0.00282697	0.0304874	0.926121	-0.0625822	0.0569283
PC aa C42:2	Phosphatidylcholines	199	-0.0063256	0.0277537	0.819709	-0.0607229	0.0480717
PC aa C42:4	Phosphatidylcholines	199	0.0313312	0.0280474	0.26396	-0.0236418	0.0863042
PC aa C42:5	Phosphatidylcholines	199	0.00937985	0.0269269	0.727581	-0.0433969	0.0621566
PC aa C42:6	Phosphatidylcholines	199	0.0410896	0.0286914	0.15211	-0.0151457	0.0973248
PC ae C30:0	Phosphatidylcholines	199	-0.0129264	0.0275689	0.639158	-0.0669614	0.0411086
PC ae C30:1	Phosphatidylcholines	199	-0.0169373	0.033332	0.611356	-0.082268	0.0483935
PC ae C30:2	Phosphatidylcholines	199	0.0193001	0.0340906	0.571298	-0.0475175	0.0861177
PC ae C32:1	Phosphatidylcholines	199	-0.0214123	0.0253605	0.398491	-0.0711188	0.0282942
PC ae C32:2	Phosphatidylcholines	199	-0.0136239	0.0254334	0.592187	-0.0634735	0.0362256
PC ae C34:0	Phosphatidylcholines	199	-0.00232045	0.0284273	0.934943	-0.0580379	0.053397
PC ae C34:1	Phosphatidylcholines	199	0.00103554	0.0258905	0.968096	-0.0497097	0.0517808
PC ae C34:2	Phosphatidylcholines	199	0.0124444	0.0284644	0.661971	-0.0433457	0.0682346
PC ae C34:3	Phosphatidylcholines	199	0.00865084	0.0269447	0.748166	-0.0441608	0.0614624
PC ae C36:0	Phosphatidylcholines	199	0.044822	0.0272529	0.100038	-0.00859364	0.0982377
PC ae C36:1	Phosphatidylcholines	199	0.0216241	0.0275317	0.432205	-0.0323381	0.0755862
PC ae C36:2	Phosphatidylcholines	199	0.0183483	0.02617	0.483228	-0.0329448	0.0696415
PC ae C36:3	Phosphatidylcholines	199	-0.00526962	0.0258764	0.83863	-0.0559873	0.0454481
PC ae C36:4	Phosphatidylcholines	199	0.0343385	0.0274012	0.210141	-0.0193678	0.0880448
PC ae C36:5	Phosphatidylcholines	199	0.0322357	0.0279536	0.248834	-0.0225534	0.0870247
PC ae C38:0	Phosphatidylcholines	199	0.0311111	0.0262859	0.236584	-0.0204092	0.0826314
PC ae C38:1	Phosphatidylcholines	199	-0.000458127	0.0269163	0.98642	-0.0532142	0.0522979
PC ae C38:2	Phosphatidylcholines	199	-0.00276834	0.0262204	0.915916	-0.0541603	0.0486236
PC ae C38:3	Phosphatidylcholines	199	-0.0202467	0.0267602	0.44929	-0.0726966	0.0322032
PC ae C38:4	Phosphatidylcholines	199	0.0255554	0.0264985	0.334841	-0.0263817	0.0774924
PC ae C38:5	Phosphatidylcholines	199	0.0373148	0.0268443	0.164516	-0.0153001	0.0899297
PC ae C38:6	Phosphatidylcholines	199	0.0340069	0.0279802	0.224217	-0.0208343	0.088848
PC ae C40:1	Phosphatidylcholines	199	0.0344311	0.0277216	0.214224	-0.0199031	0.0887654
PC ae C40:2	Phosphatidylcholines	199	-0.0324494	0.0260886	0.213567	-0.0835831	0.0186842
PC ae C40:3	Phosphatidylcholines	199	-0.0171399	0.0250579	0.493966	-0.0662534	0.0319735
PC ae C40:4	Phosphatidylcholines	199	-0.0224626	0.0255566	0.379436	-0.0725536	0.0276283
PC ae C40:5	Phosphatidylcholines	199	0.0149339	0.0252776	0.554658	-0.0346103	0.064478
PC ae C40:6	Phosphatidylcholines	199	0.0179044	0.0269016	0.505697	-0.0348227	0.0706315
PC ae C42:0	Phosphatidylcholines	199	-0.0217156	0.0263823	0.410444	-0.073425	0.0299938
PC ae C42:1	Phosphatidylcholines	199	-0.0101137	0.0300291	0.73627	-0.0689707	0.0487433
PC ae C42:2	Phosphatidylcholines	199	0.00427538	0.0266613	0.872598	-0.0479807	0.0565315
PC ae C42:3	Phosphatidylcholines	199	0.0137057	0.0270841	0.612826	-0.0393791	0.0667905
PC ae C42:4	Phosphatidylcholines	199	0.00156202	0.0274738	0.954661	-0.0522866	0.0554107
PC ae C42:5	Phosphatidylcholines	199	0.0168459	0.0265014	0.524996	-0.0350968	0.0687887
PC ae C44:3	Phosphatidylcholines	199	-0.0101439	0.0257896	0.694075	-0.0606915	0.0404038
PC ae C44:5	Phosphatidylcholines	199	-0.0119765	0.0257389	0.641711	-0.0624248	0.0384718
PC ae C44:6	Phosphatidylcholines	199	-0.011912	0.0256169	0.641927	-0.0621212	0.0382971
SM (OH) C14:1	Sphingomyelins	199	-0.020717	0.0277882	0.455949	-0.0751818	0.0337478
SM (OH) C16:1	Sphingomyelins	199	-0.00772731	0.0276338	0.779759	-0.0618895	0.0464349
SM (OH) C22:1	Sphingomyelins	199	-0.0122346	0.0275633	0.657135	-0.0662587	0.0417895
SM (OH) C22:2	Sphingomyelins	199	-0.0370581	0.0265702	0.163098	-0.0891357	0.0150194
SM C16:0	Sphingomyelins	199	-0.000379444	0.0202131	0.985023	-0.0399972	0.0392383
SM C16:1	Sphingomyelins	199	-0.0185566	0.0278933	0.505877	-0.0732276	0.0361143
SM C18:0	Sphingomyelins	199	-0.0129078	0.0194509	0.50694	-0.0510316	0.025216
SM C18:1	Sphingomyelins	199	-0.0176916	0.0292338	0.545063	-0.0749899	0.0396067
SM C20:2	Sphingomyelins	199	-0.0426386	0.0255601	0.095282	-0.0927364	0.00745921
SM C24:0	Sphingomyelins	199	-0.0225782	0.0257668	0.380893	-0.0730811	0.0279247
SM C24:1	Sphingomyelins	199	-0.00286221	0.0286078	0.920305	-0.0589335	0.0532091

### Sheet: Table S8
Table S8. Two-samle MR results of puberty timing on 174 metabolites (MR-Egger, weighted median, and weighted mode).
Column name: Pathway: subclasses of metabolites; Method: method of each sensitivity analysis; nSNPs: number of genetic variants used as instrumental variables; Beta: effect size; SE: standard error; P value: corresponding p-value (two-sided); Lower/ Upper: corresponding lower and upper confidence interval.
Metabolites	Pathway	Method	nSNPs	Beta	SE	P value	Lower	Upper
Acetylcarnitine	Acylcarnitines	MR-Egger	199	0.014265	0.0481775	0.767471	-0.0801629	0.108693
Acetylcarnitine	Acylcarnitines	Weighted median	199	0.0347098	0.0307783	0.259432	-0.0256157	0.0950352
Acetylcarnitine	Acylcarnitines	Weighted mode	199	0.0491089	0.0452282	0.278887	-0.0395384	0.137756
Butenylcarnitine	Acylcarnitines	MR-Egger	199	-0.0200623	0.0826436	0.808446	-0.182044	0.141919
Butenylcarnitine	Acylcarnitines	Weighted median	199	0.0199059	0.0502009	0.691718	-0.0784878	0.1183
Butenylcarnitine	Acylcarnitines	Weighted mode	199	0.0151349	0.079513	0.849234	-0.140711	0.17098
Butyrylcarnitine	Acylcarnitines	MR-Egger	199	-0.066816	0.0497549	0.180849	-0.164336	0.0307036
Butyrylcarnitine	Acylcarnitines	Weighted median	199	0.0243588	0.0315363	0.439873	-0.0374522	0.0861699
Butyrylcarnitine	Acylcarnitines	Weighted mode	199	0.0310178	0.0540547	0.566739	-0.0749294	0.136965
Carnitine	Acylcarnitines	MR-Egger	199	0.0614125	0.0528222	0.246388	-0.0421191	0.164944
Carnitine	Acylcarnitines	Weighted median	199	0.0627088	0.0285516	0.0280683	0.00674763	0.11867
Carnitine	Acylcarnitines	Weighted mode	199	0.128379	0.0715037	0.0741117	-0.0117681	0.268526
Decadienylcarnitine	Acylcarnitines	MR-Egger	199	0.0220905	0.0721951	0.75994	-0.119412	0.163593
Decadienylcarnitine	Acylcarnitines	Weighted median	199	0.0131054	0.0454812	0.773232	-0.0760377	0.102248
Decadienylcarnitine	Acylcarnitines	Weighted mode	199	0.0138208	0.0591754	0.81557	-0.102163	0.129805
Decanoylcarnitine	Acylcarnitines	MR-Egger	199	-0.00464804	0.0485194	0.923779	-0.099746	0.0904499
Decanoylcarnitine	Acylcarnitines	Weighted median	199	0.0173851	0.0277459	0.530932	-0.0369968	0.071767
Decanoylcarnitine	Acylcarnitines	Weighted mode	199	0.0443227	0.050452	0.380731	-0.0545633	0.143209
Decenoylcarnitine	Acylcarnitines	MR-Egger	199	-0.0452518	0.0755606	0.54994	-0.193351	0.102847
Decenoylcarnitine	Acylcarnitines	Weighted median	199	0.0542847	0.050635	0.283684	-0.0449598	0.153529
Decenoylcarnitine	Acylcarnitines	Weighted mode	199	0.0742022	0.0715549	0.301002	-0.0660455	0.21445
Dodecanedioylcarnitine	Acylcarnitines	MR-Egger	199	0.037762	0.0838076	0.652788	-0.126501	0.202025
Dodecanedioylcarnitine	Acylcarnitines	Weighted median	199	0.0548132	0.0544372	0.31398	-0.0518837	0.16151
Dodecanedioylcarnitine	Acylcarnitines	Weighted mode	199	0.0713357	0.08653	0.410702	-0.098263	0.240934
Dodecanoylcarnitine	Acylcarnitines	MR-Egger	199	-0.017397	0.0512194	0.734477	-0.117787	0.0829931
Dodecanoylcarnitine	Acylcarnitines	Weighted median	199	0.0339167	0.0326015	0.29818	-0.0299821	0.0978156
Dodecanoylcarnitine	Acylcarnitines	Weighted mode	199	0.0340674	0.0519276	0.51255	-0.0677107	0.135846
Dodecenoylcarnitine	Acylcarnitines	MR-Egger	199	5.40641e-06	0.065946	0.999935	-0.129249	0.12926
Dodecenoylcarnitine	Acylcarnitines	Weighted median	199	0.0292645	0.0472501	0.535684	-0.0633457	0.121875
Dodecenoylcarnitine	Acylcarnitines	Weighted mode	199	-0.00342297	0.0592233	0.953968	-0.119501	0.112655
Glutaconylcarnitine	Acylcarnitines	MR-Egger	199	-0.0279189	0.0822909	0.734767	-0.189209	0.133371
Glutaconylcarnitine	Acylcarnitines	Weighted median	199	-0.017639	0.05185	0.733712	-0.119265	0.083987
Glutaconylcarnitine	Acylcarnitines	Weighted mode	199	-0.0168421	0.0817259	0.83694	-0.177025	0.143341
Glutarylcarnitine	Acylcarnitines	MR-Egger	199	-0.0952693	0.0839093	0.257594	-0.259732	0.069193
Glutarylcarnitine	Acylcarnitines	Weighted median	199	-0.0295761	0.0514144	0.565123	-0.130348	0.0711962
Glutarylcarnitine	Acylcarnitines	Weighted mode	199	-0.082981	0.0811014	0.307473	-0.24194	0.0759777
Hexadecadienylcarnitine	Acylcarnitines	MR-Egger	199	-0.0245355	0.083196	0.768372	-0.1876	0.138529
Hexadecadienylcarnitine	Acylcarnitines	Weighted median	199	-0.0343137	0.0501488	0.493825	-0.132605	0.063978
Hexadecadienylcarnitine	Acylcarnitines	Weighted mode	199	-0.0196085	0.0822569	0.811832	-0.180832	0.141615
Hexadecanoylcarnitine	Acylcarnitines	MR-Egger	199	-0.0084775	0.0539356	0.875265	-0.114191	0.0972362
Hexadecanoylcarnitine	Acylcarnitines	Weighted median	199	0.0269102	0.0315544	0.39376	-0.0349365	0.0887569
Hexadecanoylcarnitine	Acylcarnitines	Weighted mode	199	-0.00304865	0.03975	0.938943	-0.0809587	0.0748614
Hexadecenoylcarnitine	Acylcarnitines	MR-Egger	199	-0.0785602	0.0663113	0.237556	-0.20853	0.05141
Hexadecenoylcarnitine	Acylcarnitines	Weighted median	199	-0.0330346	0.0394736	0.402662	-0.110403	0.0443337
Hexadecenoylcarnitine	Acylcarnitines	Weighted mode	199	-0.0641011	0.0628004	0.308636	-0.18719	0.0589876
Hexanoylcarnitine	Acylcarnitines	MR-Egger	199	-0.0273029	0.0816896	0.738563	-0.187415	0.132809
Hexanoylcarnitine	Acylcarnitines	Weighted median	199	0.00878766	0.050321	0.861369	-0.0898415	0.107417
Hexanoylcarnitine	Acylcarnitines	Weighted mode	199	-0.0200073	0.0813752	0.806042	-0.179503	0.139488
Hexenoylcarnitine	Acylcarnitines	MR-Egger	199	0.0713087	0.0807216	0.378102	-0.0869055	0.229523
Hexenoylcarnitine	Acylcarnitines	Weighted median	199	0.0716496	0.0502163	0.153632	-0.0267744	0.170074
Hexenoylcarnitine	Acylcarnitines	Weighted mode	199	0.0939762	0.0866011	0.279169	-0.0757619	0.263714
Hydoxyhexadecadienylcarnitine	Acylcarnitines	MR-Egger	199	0.0652931	0.0847699	0.44208	-0.100856	0.231442
Hydoxyhexadecadienylcarnitine	Acylcarnitines	Weighted median	199	0.0189841	0.0528916	0.719651	-0.0846835	0.122652
Hydoxyhexadecadienylcarnitine	Acylcarnitines	Weighted mode	199	0.0488788	0.0818082	0.55087	-0.111465	0.209223
Hydroxybutyrylcarnitine	Acylcarnitines	MR-Egger	199	0.10948	0.0789429	0.167062	-0.0452481	0.264208
Hydroxybutyrylcarnitine	Acylcarnitines	Weighted median	199	0.0457285	0.0496369	0.356914	-0.0515597	0.143017
Hydroxybutyrylcarnitine	Acylcarnitines	Weighted mode	199	0.0890117	0.0823567	0.281097	-0.0724074	0.250431
Hydroxyhexadecanoylcarnitine	Acylcarnitines	MR-Egger	199	0.0998992	0.0832449	0.231556	-0.0632609	0.263059
Hydroxyhexadecanoylcarnitine	Acylcarnitines	Weighted median	199	0.100536	0.0484026	0.0377941	0.00566703	0.195405
Hydroxyhexadecanoylcarnitine	Acylcarnitines	Weighted mode	199	0.182785	0.0996693	0.068167	-0.0125664	0.378137
Hydroxyhexadecenoylcarnitine	Acylcarnitines	MR-Egger	199	0.138282	0.0829205	0.0969755	-0.0242424	0.300806
Hydroxyhexadecenoylcarnitine	Acylcarnitines	Weighted median	199	0.115869	0.0522839	0.0266809	0.0133927	0.218346
Hydroxyhexadecenoylcarnitine	Acylcarnitines	Weighted mode	199	0.153332	0.0833023	0.0671669	-0.00994074	0.316604
Hydroxyoctadecenoylcarnitine	Acylcarnitines	MR-Egger	199	0.0627035	0.0868611	0.471222	-0.107544	0.232951
Hydroxyoctadecenoylcarnitine	Acylcarnitines	Weighted median	199	0.0691406	0.0545373	0.204881	-0.0377525	0.176034
Hydroxyoctadecenoylcarnitine	Acylcarnitines	Weighted mode	199	0.110768	0.0822173	0.179436	-0.0503777	0.271914
Hydroxypropionylcarnitine	Acylcarnitines	MR-Egger	199	-0.0575377	0.0772132	0.457051	-0.208876	0.0938001
Hydroxypropionylcarnitine	Acylcarnitines	Weighted median	199	-0.0111571	0.0498126	0.822772	-0.10879	0.0864756
Hydroxypropionylcarnitine	Acylcarnitines	Weighted mode	199	-0.029291	0.0750691	0.696817	-0.176427	0.117844
Hydroxytetradecadienylcarnitine	Acylcarnitines	MR-Egger	199	0.131481	0.0821844	0.111238	-0.0296002	0.292563
Hydroxytetradecadienylcarnitine	Acylcarnitines	Weighted median	199	0.066971	0.0550859	0.224078	-0.0409974	0.174939
Hydroxytetradecadienylcarnitine	Acylcarnitines	Weighted mode	199	0.0824822	0.0913273	0.367544	-0.0965192	0.261484
Hydroxytetradecenoylcarnitine	Acylcarnitines	MR-Egger	199	0.152185	0.0819858	0.0649131	-0.00850708	0.312877
Hydroxytetradecenoylcarnitine	Acylcarnitines	Weighted median	199	0.0651498	0.0508665	0.200264	-0.0345486	0.164848
Hydroxytetradecenoylcarnitine	Acylcarnitines	Weighted mode	199	0.0873228	0.0757259	0.250242	-0.0611	0.235746
Hydroxyvalerylcarnitine	Acylcarnitines	MR-Egger	199	0.0383371	0.082368	0.642133	-0.123104	0.199778
Hydroxyvalerylcarnitine	Acylcarnitines	Weighted median	199	0.016965	0.0527642	0.747813	-0.0864528	0.120383
Hydroxyvalerylcarnitine	Acylcarnitines	Weighted mode	199	-0.000875964	0.08145	0.99143	-0.160518	0.158766
Methylglutarylcarnitine	Acylcarnitines	MR-Egger	199	0.0831985	0.0530577	0.118468	-0.0207945	0.187192
Methylglutarylcarnitine	Acylcarnitines	Weighted median	199	-0.0024967	0.0336854	0.940916	-0.06852	0.0635266
Methylglutarylcarnitine	Acylcarnitines	Weighted mode	199	0.000940555	0.0486243	0.984587	-0.0943632	0.0962443
Nonaylcarnitine	Acylcarnitines	MR-Egger	199	0.0493935	0.0708922	0.486786	-0.0895552	0.188342
Nonaylcarnitine	Acylcarnitines	Weighted median	199	0.0870406	0.0479657	0.0695791	-0.00697226	0.181053
Nonaylcarnitine	Acylcarnitines	Weighted mode	199	0.0904509	0.0701661	0.198868	-0.0470746	0.227976
Octadecandienylcarnitine	Acylcarnitines	MR-Egger	199	0.00879838	0.0512262	0.863806	-0.091605	0.109202
Octadecandienylcarnitine	Acylcarnitines	Weighted median	199	0.0143831	0.0321954	0.65506	-0.0487198	0.077486
Octadecandienylcarnitine	Acylcarnitines	Weighted mode	199	0.0216696	0.0449495	0.630276	-0.0664315	0.109771
Octadecanoylcarnitine	Acylcarnitines	MR-Egger	199	-0.0206679	0.0567642	0.716173	-0.131926	0.0905899
Octadecanoylcarnitine	Acylcarnitines	Weighted median	199	0.0317058	0.0336177	0.345616	-0.0341849	0.0975964
Octadecanoylcarnitine	Acylcarnitines	Weighted mode	199	-0.00597131	0.047147	0.899344	-0.0983795	0.0864369
Octadecenoylcarnitine	Acylcarnitines	MR-Egger	199	0.0513447	0.0676694	0.448904	-0.0812872	0.183977
Octadecenoylcarnitine	Acylcarnitines	Weighted median	199	0.0222439	0.0457507	0.626827	-0.0674275	0.111915
Octadecenoylcarnitine	Acylcarnitines	Weighted mode	199	0.0254264	0.0636143	0.689811	-0.0992576	0.15011
Octanoylcarnitine	Acylcarnitines	MR-Egger	199	-0.0244577	0.0499767	0.625116	-0.122412	0.0734966
Octanoylcarnitine	Acylcarnitines	Weighted median	199	-0.00969666	0.0288797	0.737051	-0.0663008	0.0469075
Octanoylcarnitine	Acylcarnitines	Weighted mode	199	-0.0117416	0.0587176	0.841711	-0.126828	0.103345
Pimelylcarnitine	Acylcarnitines	MR-Egger	199	-0.0504136	0.0727132	0.488925	-0.192931	0.0921043
Pimelylcarnitine	Acylcarnitines	Weighted median	199	0.0328491	0.0454793	0.470118	-0.0562904	0.121989
Pimelylcarnitine	Acylcarnitines	Weighted mode	199	-0.0329253	0.0645155	0.610376	-0.159376	0.093525
Propenoylcarnitine	Acylcarnitines	MR-Egger	199	0.0868657	0.0860501	0.313984	-0.0817925	0.255524
Propenoylcarnitine	Acylcarnitines	Weighted median	199	0.0884365	0.0538298	0.100405	-0.0170699	0.193943
Propenoylcarnitine	Acylcarnitines	Weighted mode	199	0.0927541	0.0930329	0.319979	-0.0895903	0.275099
Propionylcarnitine	Acylcarnitines	MR-Egger	199	0.0289453	0.0499214	0.5627	-0.0689006	0.126791
Propionylcarnitine	Acylcarnitines	Weighted median	199	0.0515914	0.0289317	0.0745515	-0.00511473	0.108298
Propionylcarnitine	Acylcarnitines	Weighted mode	199	0.0936231	0.0690859	0.176908	-0.0417853	0.229032
Tetradecadienylcarnitine	Acylcarnitines	MR-Egger	199	-0.027542	0.0725348	0.704572	-0.16971	0.114626
Tetradecadienylcarnitine	Acylcarnitines	Weighted median	199	0.0179515	0.0463862	0.698755	-0.0729654	0.108868
Tetradecadienylcarnitine	Acylcarnitines	Weighted mode	199	0.0182151	0.0618199	0.768572	-0.102952	0.139382
Tetradecanoylcarnitine	Acylcarnitines	MR-Egger	199	-0.00758152	0.0546301	0.889766	-0.114657	0.0994935
Tetradecanoylcarnitine	Acylcarnitines	Weighted median	199	0.0159458	0.0334928	0.634006	-0.0497001	0.0815916
Tetradecanoylcarnitine	Acylcarnitines	Weighted mode	199	0.00229861	0.0456792	0.959918	-0.0872326	0.0918299
Tetradecenoylcarnitine	Acylcarnitines	MR-Egger	199	-0.0187557	0.0484098	0.698851	-0.113639	0.0761275
Tetradecenoylcarnitine	Acylcarnitines	Weighted median	199	0.0135479	0.0300931	0.652566	-0.0454345	0.0725304
Tetradecenoylcarnitine	Acylcarnitines	Weighted mode	199	0.0153766	0.0455148	0.735843	-0.0738324	0.104586
Tigylcarnitine	Acylcarnitines	MR-Egger	199	0.0590031	0.052944	0.266447	-0.0447672	0.162773
Tigylcarnitine	Acylcarnitines	Weighted median	199	0.0590314	0.0331049	0.0745598	-0.00585417	0.123917
Tigylcarnitine	Acylcarnitines	Weighted mode	199	0.103326	0.0540939	0.057562	-0.00269782	0.20935
Valerylcarnitine	Acylcarnitines	MR-Egger	199	0.0441255	0.0850923	0.60465	-0.122655	0.210906
Valerylcarnitine	Acylcarnitines	Weighted median	199	0.109339	0.0525424	0.0374371	0.0063558	0.212322
Valerylcarnitine	Acylcarnitines	Weighted mode	199	0.122141	0.0752222	0.106024	-0.0252949	0.269576
Alanine	Amino acids	MR-Egger	199	-0.00591168	0.028514	0.83597	-0.061799	0.0499757
Alanine	Amino acids	Weighted median	199	-0.0136562	0.017443	0.433685	-0.0478446	0.0205322
Alanine	Amino acids	Weighted mode	199	-0.0144307	0.0294889	0.625128	-0.0722289	0.0433675
Arginine	Amino acids	MR-Egger	199	-0.0672928	0.0513274	0.191367	-0.167895	0.033309
Arginine	Amino acids	Weighted median	199	-0.0339319	0.0301607	0.260574	-0.0930469	0.0251831
Arginine	Amino acids	Weighted mode	199	-0.111512	0.0511543	0.0304429	-0.211775	-0.0112499
Asparagine	Amino acids	MR-Egger	199	0.0840203	0.0464292	0.071875	-0.00698085	0.175021
Asparagine	Amino acids	Weighted median	199	0.0295944	0.0321509	0.357319	-0.0334214	0.0926102
Asparagine	Amino acids	Weighted mode	199	0.0324351	0.0472026	0.492794	-0.0600819	0.124952
Aspartate	Amino acids	MR-Egger	199	-0.198589	0.0461263	2.62682e-05	-0.288997	-0.108182
Aspartate	Amino acids	Weighted median	199	-0.0563806	0.0321995	0.0799495	-0.119492	0.00673036
Aspartate	Amino acids	Weighted mode	199	-0.08573	0.0507871	0.0929806	-0.185273	0.0138128
Citrulline	Amino acids	MR-Egger	199	0.0674236	0.0497973	0.177301	-0.0301792	0.165026
Citrulline	Amino acids	Weighted median	199	0.0438264	0.0323486	0.175476	-0.0195768	0.10723
Citrulline	Amino acids	Weighted mode	199	0.0292542	0.045792	0.523659	-0.0604981	0.119006
Glutamate	Amino acids	MR-Egger	199	-0.0843317	0.0474782	0.0772404	-0.177389	0.00872563
Glutamate	Amino acids	Weighted median	199	0.00404071	0.0301656	0.893441	-0.0550839	0.0631653
Glutamate	Amino acids	Weighted mode	199	-0.0122434	0.0514107	0.812011	-0.113008	0.0885215
Glutamine	Amino acids	MR-Egger	199	0.0308395	0.0339474	0.364751	-0.0356974	0.0973763
Glutamine	Amino acids	Weighted median	199	-0.0133713	0.0185726	0.471555	-0.0497735	0.0230309
Glutamine	Amino acids	Weighted mode	199	-0.0347351	0.0301488	0.250661	-0.0938268	0.0243566
Glycine	Amino acids	MR-Egger	199	-0.00187372	0.0332441	0.95511	-0.0670321	0.0632847
Glycine	Amino acids	Weighted median	199	-0.00837461	0.0192691	0.663844	-0.0461421	0.0293929
Glycine	Amino acids	Weighted mode	199	-0.0032247	0.032334	0.920659	-0.0665993	0.0601499
Histidine	Amino acids	MR-Egger	199	-0.0105741	0.0289757	0.715557	-0.0673665	0.0462184
Histidine	Amino acids	Weighted median	199	-0.0235553	0.0181752	0.194969	-0.0591787	0.012068
Histidine	Amino acids	Weighted mode	199	-0.0442623	0.0280179	0.115752	-0.0991775	0.0106529
Isoleucine	Amino acids	MR-Egger	199	-0.0229842	0.0297016	0.439955	-0.0811993	0.0352309
Isoleucine	Amino acids	Weighted median	199	-0.0163824	0.0174448	0.34768	-0.0505742	0.0178094
Isoleucine	Amino acids	Weighted mode	199	-0.0116329	0.0298022	0.696709	-0.0700452	0.0467795
Leucine	Amino acids	MR-Egger	199	-0.0470961	0.0288221	0.10385	-0.103587	0.00939522
Leucine	Amino acids	Weighted median	199	-0.0132128	0.0184633	0.474223	-0.0494009	0.0229753
Leucine	Amino acids	Weighted mode	199	-0.0297201	0.0286871	0.30146	-0.0859468	0.0265065
Lysine	Amino acids	MR-Egger	199	0.0897795	0.045981	0.0522913	-0.000343159	0.179902
Lysine	Amino acids	Weighted median	199	0.063122	0.0319594	0.0482608	0.000481459	0.125762
Lysine	Amino acids	Weighted mode	199	0.0519376	0.0477045	0.277594	-0.0415632	0.145438
Methionine	Amino acids	MR-Egger	199	0.0200506	0.0459873	0.663313	-0.0700846	0.110186
Methionine	Amino acids	Weighted median	199	0.0582863	0.032806	0.0756184	-0.00601349	0.122586
Methionine	Amino acids	Weighted mode	199	0.0596346	0.0498322	0.232851	-0.0380365	0.157306
Ornithine	Amino acids	MR-Egger	199	0.0765106	0.0460111	0.0979279	-0.0136711	0.166692
Ornithine	Amino acids	Weighted median	199	0.0484647	0.0309515	0.117389	-0.0122003	0.10913
Ornithine	Amino acids	Weighted mode	199	0.060496	0.0424979	0.156163	-0.0227998	0.143792
Phenylalanine	Amino acids	MR-Egger	199	-0.0856249	0.0318465	0.0077882	-0.148044	-0.0232057
Phenylalanine	Amino acids	Weighted median	199	-0.0230442	0.0200211	0.249734	-0.0622856	0.0161971
Phenylalanine	Amino acids	Weighted mode	199	-0.0259558	0.0305062	0.395889	-0.085748	0.0338364
Phenylethylamine	Amino acids	MR-Egger	199	0.0170867	0.0825213	0.836178	-0.144655	0.178828
Phenylethylamine	Amino acids	Weighted median	199	0.00311438	0.0531133	0.953242	-0.100988	0.107216
Phenylethylamine	Amino acids	Weighted mode	199	-0.0197032	0.0848543	0.816622	-0.186018	0.146611
Proline	Amino acids	MR-Egger	199	0.00628076	0.0470233	0.893881	-0.085885	0.0984465
Proline	Amino acids	Weighted median	199	0.00850067	0.0301906	0.778275	-0.0506728	0.0676742
Proline	Amino acids	Weighted mode	199	0.00102742	0.0456146	0.982053	-0.0883772	0.0904321
Serine	Amino acids	MR-Egger	199	0.0316894	0.0465403	0.496734	-0.0595297	0.122908
Serine	Amino acids	Weighted median	199	0.0502648	0.0321863	0.118363	-0.0128203	0.11335
Serine	Amino acids	Weighted mode	199	0.00961546	0.0482914	0.842378	-0.0850356	0.104267
Threonine	Amino acids	MR-Egger	199	0.00308872	0.052198	0.952874	-0.0992193	0.105397
Threonine	Amino acids	Weighted median	199	0.0323926	0.0332141	0.329428	-0.032707	0.0974922
Threonine	Amino acids	Weighted mode	199	0.0181183	0.0465833	0.697736	-0.073185	0.109422
Tryptophan	Amino acids	MR-Egger	199	0.019073	0.0484557	0.69429	-0.0759002	0.114046
Tryptophan	Amino acids	Weighted median	199	0.0347768	0.0319379	0.276203	-0.0278215	0.0973752
Tryptophan	Amino acids	Weighted mode	199	0.0303464	0.0484269	0.531615	-0.0645703	0.125263
Tyrosine	Amino acids	MR-Egger	199	-0.0379661	0.0283376	0.18186	-0.0935077	0.0175755
Tyrosine	Amino acids	Weighted median	199	-0.00432377	0.0168729	0.797754	-0.0373947	0.0287471
Tyrosine	Amino acids	Weighted mode	199	0.0162027	0.028968	0.576569	-0.0405747	0.07298
Valine	Amino acids	MR-Egger	199	-0.0431955	0.0303849	0.15672	-0.10275	0.0163589
Valine	Amino acids	Weighted median	199	-0.0107258	0.0170158	0.528469	-0.0440768	0.0226252
Valine	Amino acids	Weighted mode	199	-0.00413803	0.0262474	0.87489	-0.0555829	0.0473069
Acetylornithine	Biogenic amines	MR-Egger	199	0.0268569	0.0508079	0.597681	-0.0727267	0.12644
Acetylornithine	Biogenic amines	Weighted median	199	-0.0231355	0.0323129	0.474003	-0.0864688	0.0401979
Acetylornithine	Biogenic amines	Weighted mode	199	-0.0229814	0.0465231	0.62187	-0.114167	0.0682039
alpha-Aminoadipic acid	Biogenic amines	MR-Egger	199	0.202198	0.0664429	0.00266014	0.0719701	0.332426
alpha-Aminoadipic acid	Biogenic amines	Weighted median	199	0.0154732	0.0392432	0.693367	-0.0614435	0.0923899
alpha-Aminoadipic acid	Biogenic amines	Weighted mode	199	0.00947843	0.0858	0.912148	-0.15869	0.177646
cis-Hydroxyproline	Biogenic amines	MR-Egger	199	0.113577	0.0793459	0.153894	-0.0419404	0.269095
cis-Hydroxyproline	Biogenic amines	Weighted median	199	0.0681674	0.0493046	0.166795	-0.0284696	0.164804
cis-Hydroxyproline	Biogenic amines	Weighted mode	199	0.0976992	0.080979	0.229073	-0.0610195	0.256418
Creatinine	Biogenic amines	MR-Egger	199	0.0234518	0.031334	0.455084	-0.0379629	0.0848665
Creatinine	Biogenic amines	Weighted median	199	0.00489977	0.0181207	0.786855	-0.0306168	0.0404163
Creatinine	Biogenic amines	Weighted mode	199	0.0028579	0.0270421	0.915941	-0.0501447	0.0558605
Kynurenine	Biogenic amines	MR-Egger	199	-0.0150758	0.0521564	0.772847	-0.117302	0.0871508
Kynurenine	Biogenic amines	Weighted median	199	0.0448342	0.0307614	0.144983	-0.0154581	0.105127
Kynurenine	Biogenic amines	Weighted mode	199	0.0408882	0.0472333	0.387721	-0.051689	0.133465
Methioninesulfoxide	Biogenic amines	MR-Egger	199	0.0357703	0.0501195	0.476258	-0.062464	0.134004
Methioninesulfoxide	Biogenic amines	Weighted median	199	0.0369149	0.0326276	0.257886	-0.0270352	0.100865
Methioninesulfoxide	Biogenic amines	Weighted mode	199	0.0213277	0.056692	0.707168	-0.0897885	0.132444
Sarcosine	Biogenic amines	MR-Egger	199	0.0373441	0.0505023	0.460511	-0.0616403	0.136329
Sarcosine	Biogenic amines	Weighted median	199	0.0581218	0.0313218	0.0635052	-0.00326882	0.119513
Sarcosine	Biogenic amines	Weighted mode	199	0.129456	0.065864	0.0507546	0.000362291	0.258549
Serotonin	Biogenic amines	MR-Egger	199	-0.0159407	0.0608894	0.793751	-0.135284	0.103403
Serotonin	Biogenic amines	Weighted median	199	0.0343815	0.0408064	0.399479	-0.0455991	0.114362
Serotonin	Biogenic amines	Weighted mode	199	0.0180938	0.0519085	0.727782	-0.0836469	0.119834
Spermidine	Biogenic amines	MR-Egger	199	0.0203092	0.0622632	0.744632	-0.101727	0.142345
Spermidine	Biogenic amines	Weighted median	199	0.0304548	0.0382597	0.42603	-0.0445342	0.105444
Spermidine	Biogenic amines	Weighted mode	199	0.0381837	0.0638406	0.550451	-0.0869439	0.163311
Symmetric dimethylarginine	Biogenic amines	MR-Egger	199	0.0267619	0.081229	0.742156	-0.132447	0.185971
Symmetric dimethylarginine	Biogenic amines	Weighted median	199	0.0272295	0.0531991	0.608761	-0.0770407	0.1315
Symmetric dimethylarginine	Biogenic amines	Weighted mode	199	0.0301303	0.0796291	0.705552	-0.125943	0.186203
Taurine	Biogenic amines	MR-Egger	199	-0.0442915	0.0498091	0.374967	-0.141917	0.0533343
Taurine	Biogenic amines	Weighted median	199	0.00158081	0.0308137	0.959085	-0.058814	0.0619756
Taurine	Biogenic amines	Weighted mode	199	0.015198	0.0501795	0.762305	-0.0831539	0.11355
trans-Hydroxyproline	Biogenic amines	MR-Egger	199	0.0579181	0.0460543	0.210023	-0.0323483	0.148184
trans-Hydroxyproline	Biogenic amines	Weighted median	199	0.0438409	0.0312679	0.160883	-0.0174441	0.105126
trans-Hydroxyproline	Biogenic amines	Weighted mode	199	0.044754	0.0458818	0.330543	-0.0451744	0.134682
Hexose	Hexose	MR-Egger	199	-0.0117699	0.0744259	0.874506	-0.157645	0.134105
Hexose	Hexose	Weighted median	199	-0.00176414	0.043627	0.967745	-0.0872731	0.0837449
Hexose	Hexose	Weighted mode	199	0.016543	0.0663172	0.80327	-0.113439	0.146525
lysoPC a C14:0	Lyso-phosphatidylcholines	MR-Egger	199	0.154904	0.0816616	0.0593042	-0.00515284	0.314961
lysoPC a C14:0	Lyso-phosphatidylcholines	Weighted median	199	-0.0182392	0.0521416	0.726488	-0.120437	0.0839584
lysoPC a C14:0	Lyso-phosphatidylcholines	Weighted mode	199	-0.00311976	0.0770412	0.96774	-0.154121	0.147881
lysoPC a C16:0	Lyso-phosphatidylcholines	MR-Egger	199	0.204672	0.0657212	0.00211903	0.0758586	0.333486
lysoPC a C16:0	Lyso-phosphatidylcholines	Weighted median	199	0.0845045	0.0464566	0.0689116	-0.00655042	0.175559
lysoPC a C16:0	Lyso-phosphatidylcholines	Weighted mode	199	0.109135	0.060692	0.0736716	-0.00982111	0.228092
lysoPC a C16:1	Lyso-phosphatidylcholines	MR-Egger	199	0.117009	0.0690924	0.0919384	-0.0184122	0.25243
lysoPC a C16:1	Lyso-phosphatidylcholines	Weighted median	199	0.0402653	0.0473652	0.395268	-0.0525705	0.133101
lysoPC a C16:1	Lyso-phosphatidylcholines	Weighted mode	199	0.0295781	0.0622456	0.63518	-0.0924233	0.15158
lysoPC a C17:0	Lyso-phosphatidylcholines	MR-Egger	199	0.150667	0.0681572	0.0282155	0.0170792	0.284256
lysoPC a C17:0	Lyso-phosphatidylcholines	Weighted median	199	0.0574471	0.0446902	0.198634	-0.0301456	0.14504
lysoPC a C17:0	Lyso-phosphatidylcholines	Weighted mode	199	0.0593645	0.0582715	0.309562	-0.0548477	0.173577
lysoPC a C18:0	Lyso-phosphatidylcholines	MR-Egger	199	0.170482	0.0659481	0.0104573	0.0412242	0.299741
lysoPC a C18:0	Lyso-phosphatidylcholines	Weighted median	199	0.0487393	0.044019	0.268193	-0.037538	0.135017
lysoPC a C18:0	Lyso-phosphatidylcholines	Weighted mode	199	0.0582628	0.0589788	0.324427	-0.0573356	0.173861
lysoPC a C18:1	Lyso-phosphatidylcholines	MR-Egger	199	0.175856	0.0687233	0.0112513	0.041158	0.310553
lysoPC a C18:1	Lyso-phosphatidylcholines	Weighted median	199	0.029564	0.0468762	0.528248	-0.0623134	0.121441
lysoPC a C18:1	Lyso-phosphatidylcholines	Weighted mode	199	0.0111727	0.0602886	0.853168	-0.106993	0.129338
lysoPC a C18:2	Lyso-phosphatidylcholines	MR-Egger	199	0.125369	0.0675363	0.0649003	-0.00700173	0.257741
lysoPC a C18:2	Lyso-phosphatidylcholines	Weighted median	199	0.0469045	0.0446412	0.293396	-0.0405922	0.134401
lysoPC a C18:2	Lyso-phosphatidylcholines	Weighted mode	199	0.0135612	0.061629	0.826062	-0.107232	0.134354
lysoPC a C20:3	Lyso-phosphatidylcholines	MR-Egger	199	0.118584	0.0772532	0.126386	-0.032832	0.270001
lysoPC a C20:3	Lyso-phosphatidylcholines	Weighted median	199	0.0220823	0.0468477	0.637381	-0.0697392	0.113904
lysoPC a C20:3	Lyso-phosphatidylcholines	Weighted mode	199	0.0169907	0.0575162	0.767993	-0.095741	0.129722
lysoPC a C20:4	Lyso-phosphatidylcholines	MR-Egger	199	0.193694	0.0724253	0.00811514	0.0517408	0.335648
lysoPC a C20:4	Lyso-phosphatidylcholines	Weighted median	199	0.0951642	0.0431493	0.0274217	0.0105915	0.179737
lysoPC a C20:4	Lyso-phosphatidylcholines	Weighted mode	199	0.0835375	0.0662362	0.208719	-0.0462855	0.21336
lysoPC a C24:0	Lyso-phosphatidylcholines	MR-Egger	199	0.033608	0.0799079	0.674517	-0.123012	0.190228
lysoPC a C24:0	Lyso-phosphatidylcholines	Weighted median	199	0.00520378	0.0524578	0.92098	-0.0976134	0.108021
lysoPC a C24:0	Lyso-phosphatidylcholines	Weighted mode	199	0.0961887	0.08569	0.263001	-0.0717636	0.264141
lysoPC a C26:0	Lyso-phosphatidylcholines	MR-Egger	199	-0.034217	0.0804781	0.671176	-0.191954	0.12352
lysoPC a C26:0	Lyso-phosphatidylcholines	Weighted median	199	0.007123	0.0534567	0.893997	-0.0976522	0.111898
lysoPC a C26:0	Lyso-phosphatidylcholines	Weighted mode	199	0.0149688	0.0707822	0.832732	-0.123764	0.153702
lysoPC a C26:1	Lyso-phosphatidylcholines	MR-Egger	199	0.117429	0.0827244	0.157328	-0.0447108	0.279569
lysoPC a C26:1	Lyso-phosphatidylcholines	Weighted median	199	0.0384895	0.0517618	0.457126	-0.0629637	0.139943
lysoPC a C26:1	Lyso-phosphatidylcholines	Weighted mode	199	0.0234304	0.0887313	0.792008	-0.150483	0.197344
lysoPC a C28:0	Lyso-phosphatidylcholines	MR-Egger	199	0.0357048	0.0701127	0.611148	-0.101716	0.173126
lysoPC a C28:0	Lyso-phosphatidylcholines	Weighted median	199	0.0382257	0.0481345	0.427112	-0.056118	0.132569
lysoPC a C28:0	Lyso-phosphatidylcholines	Weighted mode	199	0.0222222	0.0652075	0.733621	-0.105585	0.150029
lysoPC a C28:1	Lyso-phosphatidylcholines	MR-Egger	199	0.0101054	0.0685187	0.882901	-0.124191	0.144402
lysoPC a C28:1	Lyso-phosphatidylcholines	Weighted median	199	-0.000446096	0.0462131	0.992298	-0.0910238	0.0901316
lysoPC a C28:1	Lyso-phosphatidylcholines	Weighted mode	199	-0.00860415	0.0602626	0.886611	-0.126719	0.10951
PC aa C24:0	Phosphatidylcholines	MR-Egger	199	0.0265753	0.0744674	0.72157	-0.119381	0.172532
PC aa C24:0	Phosphatidylcholines	Weighted median	199	0.0581707	0.0490936	0.23606	-0.0380528	0.154394
PC aa C24:0	Phosphatidylcholines	Weighted mode	199	0.0507156	0.0691611	0.464245	-0.0848402	0.186271
PC aa C26:0	Phosphatidylcholines	MR-Egger	199	-0.0115911	0.0820572	0.887812	-0.172423	0.149241
PC aa C26:0	Phosphatidylcholines	Weighted median	199	0.00749041	0.0507826	0.882738	-0.0920436	0.107024
PC aa C26:0	Phosphatidylcholines	Weighted mode	199	0.000519547	0.0692234	0.994019	-0.135158	0.136197
PC aa C28:1	Phosphatidylcholines	MR-Egger	199	-0.0670071	0.0687017	0.33059	-0.201662	0.0676481
PC aa C28:1	Phosphatidylcholines	Weighted median	199	-0.0654744	0.0483055	0.175283	-0.160153	0.0292043
PC aa C28:1	Phosphatidylcholines	Weighted mode	199	-0.100682	0.0643209	0.119106	-0.226751	0.0253866
PC aa C30:0	Phosphatidylcholines	MR-Egger	199	0.0340979	0.0695992	0.624737	-0.102316	0.170512
PC aa C30:0	Phosphatidylcholines	Weighted median	199	0.0207818	0.0460261	0.651614	-0.0694294	0.110993
PC aa C30:0	Phosphatidylcholines	Weighted mode	199	0.0398431	0.0580254	0.493107	-0.0738867	0.153573
PC aa C32:0	Phosphatidylcholines	MR-Egger	199	0.0359756	0.0657244	0.584743	-0.0928441	0.164795
PC aa C32:0	Phosphatidylcholines	Weighted median	199	0.00263396	0.0451828	0.953513	-0.0859243	0.0911923
PC aa C32:0	Phosphatidylcholines	Weighted mode	199	0.00198443	0.0600597	0.973675	-0.115733	0.119701
PC aa C32:1	Phosphatidylcholines	MR-Egger	199	-0.0159553	0.0690559	0.817516	-0.151305	0.119394
PC aa C32:1	Phosphatidylcholines	Weighted median	199	-0.0127715	0.0476847	0.788828	-0.106233	0.0806904
PC aa C32:1	Phosphatidylcholines	Weighted mode	199	-0.0283247	0.067915	0.677086	-0.161438	0.104789
PC aa C32:2	Phosphatidylcholines	MR-Egger	199	0.0223449	0.0715858	0.755263	-0.117963	0.162653
PC aa C32:2	Phosphatidylcholines	Weighted median	199	-0.03599	0.0450256	0.424104	-0.12424	0.0522602
PC aa C32:2	Phosphatidylcholines	Weighted mode	199	-0.0446102	0.0569157	0.434098	-0.156165	0.0669446
PC aa C32:3	Phosphatidylcholines	MR-Egger	199	0.04315	0.072274	0.55117	-0.098507	0.184807
PC aa C32:3	Phosphatidylcholines	Weighted median	199	-0.00476918	0.0516608	0.926446	-0.106024	0.096486
PC aa C32:3	Phosphatidylcholines	Weighted mode	199	-0.0536887	0.0656946	0.41477	-0.18245	0.0750727
PC aa C34:1	Phosphatidylcholines	MR-Egger	199	0.029749	0.06685	0.656801	-0.101277	0.160775
PC aa C34:1	Phosphatidylcholines	Weighted median	199	0.0245572	0.0460559	0.593893	-0.0657125	0.114827
PC aa C34:1	Phosphatidylcholines	Weighted mode	199	0.0156608	0.0663497	0.81365	-0.114385	0.145706
PC aa C34:2	Phosphatidylcholines	MR-Egger	199	0.0104232	0.0671769	0.876854	-0.121243	0.14209
PC aa C34:2	Phosphatidylcholines	Weighted median	199	-0.0462361	0.046623	0.321344	-0.137617	0.0451451
PC aa C34:2	Phosphatidylcholines	Weighted mode	199	-0.0435139	0.0598256	0.467873	-0.160772	0.0737443
PC aa C34:3	Phosphatidylcholines	MR-Egger	199	0.015503	0.0684456	0.821046	-0.11865	0.149657
PC aa C34:3	Phosphatidylcholines	Weighted median	199	-0.014709	0.0465723	0.75213	-0.105991	0.0765728
PC aa C34:3	Phosphatidylcholines	Weighted mode	199	-0.0143175	0.0593622	0.809658	-0.130667	0.102032
PC aa C34:4	Phosphatidylcholines	MR-Egger	199	0.0897496	0.0683898	0.190937	-0.0442943	0.223794
PC aa C34:4	Phosphatidylcholines	Weighted median	199	-0.00633472	0.0458144	0.890028	-0.096131	0.0834615
PC aa C34:4	Phosphatidylcholines	Weighted mode	199	-0.0116963	0.0610538	0.848272	-0.131362	0.107969
PC aa C36:0	Phosphatidylcholines	MR-Egger	199	0.0628668	0.0720247	0.383807	-0.0783016	0.204035
PC aa C36:0	Phosphatidylcholines	Weighted median	199	0.000212269	0.0464557	0.996354	-0.0908409	0.0912655
PC aa C36:0	Phosphatidylcholines	Weighted mode	199	0.0103807	0.0610071	0.865061	-0.109193	0.129955
PC aa C36:1	Phosphatidylcholines	MR-Egger	199	0.0392504	0.069106	0.570699	-0.0961973	0.174698
PC aa C36:1	Phosphatidylcholines	Weighted median	199	0.019573	0.043353	0.651645	-0.065399	0.104545
PC aa C36:1	Phosphatidylcholines	Weighted mode	199	0.0303362	0.059663	0.611698	-0.0866033	0.147276
PC aa C36:2	Phosphatidylcholines	MR-Egger	199	0.0289002	0.0657202	0.660603	-0.0999114	0.157712
PC aa C36:2	Phosphatidylcholines	Weighted median	199	-0.0171394	0.0489373	0.726165	-0.113057	0.0787778
PC aa C36:2	Phosphatidylcholines	Weighted mode	199	-0.0120297	0.0643892	0.851987	-0.138233	0.114173
PC aa C36:3	Phosphatidylcholines	MR-Egger	199	0.0182465	0.0662745	0.783361	-0.111652	0.148144
PC aa C36:3	Phosphatidylcholines	Weighted median	199	-0.00281743	0.0469877	0.952187	-0.0949134	0.0892785
PC aa C36:3	Phosphatidylcholines	Weighted mode	199	-0.0227195	0.0594517	0.702759	-0.139245	0.0938059
PC aa C36:4	Phosphatidylcholines	MR-Egger	199	0.06893	0.0664114	0.300578	-0.0612364	0.199096
PC aa C36:4	Phosphatidylcholines	Weighted median	199	0.0180881	0.0459781	0.69402	-0.072029	0.108205
PC aa C36:4	Phosphatidylcholines	Weighted mode	199	0.0228774	0.0631628	0.71759	-0.100922	0.146677
PC aa C36:5	Phosphatidylcholines	MR-Egger	199	0.0606479	0.06573	0.357302	-0.0681829	0.189479
PC aa C36:5	Phosphatidylcholines	Weighted median	199	0.0118865	0.0450744	0.792005	-0.0764594	0.100232
PC aa C36:5	Phosphatidylcholines	Weighted mode	199	-0.00256156	0.0610827	0.966592	-0.122284	0.117161
PC aa C36:6	Phosphatidylcholines	MR-Egger	199	0.122116	0.0721297	0.0920341	-0.0192578	0.263491
PC aa C36:6	Phosphatidylcholines	Weighted median	199	0.0247131	0.0466809	0.596524	-0.0667814	0.116208
PC aa C36:6	Phosphatidylcholines	Weighted mode	199	0.00700159	0.0638718	0.912822	-0.118187	0.13219
PC aa C38:0	Phosphatidylcholines	MR-Egger	199	0.163132	0.0686711	0.0184818	0.0285369	0.297728
PC aa C38:0	Phosphatidylcholines	Weighted median	199	0.0280189	0.0477554	0.557394	-0.0655818	0.12162
PC aa C38:0	Phosphatidylcholines	Weighted mode	199	0.0226767	0.061578	0.713073	-0.0980162	0.14337
PC aa C38:1	Phosphatidylcholines	MR-Egger	199	0.054727	0.0773338	0.479985	-0.0968472	0.206301
PC aa C38:1	Phosphatidylcholines	Weighted median	199	-0.0035899	0.0541257	0.947119	-0.109676	0.102496
PC aa C38:1	Phosphatidylcholines	Weighted mode	199	-0.0838169	0.0928912	0.367987	-0.265884	0.0982499
PC aa C38:3	Phosphatidylcholines	MR-Egger	199	-0.00221921	0.0745389	0.976279	-0.148316	0.143877
PC aa C38:3	Phosphatidylcholines	Weighted median	199	0.0058973	0.0476242	0.90145	-0.0874462	0.0992408
PC aa C38:3	Phosphatidylcholines	Weighted mode	199	-0.0165568	0.0679768	0.80782	-0.149791	0.116678
PC aa C38:4	Phosphatidylcholines	MR-Egger	199	0.0572472	0.0675046	0.39744	-0.0750619	0.189556
PC aa C38:4	Phosphatidylcholines	Weighted median	199	-0.0160491	0.0489218	0.742869	-0.111936	0.0798377
PC aa C38:4	Phosphatidylcholines	Weighted mode	199	-0.020502	0.0636162	0.747583	-0.14519	0.104186
PC aa C38:5	Phosphatidylcholines	MR-Egger	199	0.0646375	0.0665765	0.332801	-0.0658525	0.195128
PC aa C38:5	Phosphatidylcholines	Weighted median	199	-0.0191986	0.0471519	0.683887	-0.111616	0.0732191
PC aa C38:5	Phosphatidylcholines	Weighted mode	199	-0.00682196	0.0638365	0.915003	-0.131942	0.118298
PC aa C38:6	Phosphatidylcholines	MR-Egger	199	0.12134	0.067369	0.0732126	-0.0107033	0.253383
PC aa C38:6	Phosphatidylcholines	Weighted median	199	-0.000937465	0.0469135	0.984057	-0.0928879	0.091013
PC aa C38:6	Phosphatidylcholines	Weighted mode	199	-0.0342342	0.0652649	0.600488	-0.162153	0.093685
PC aa C40:1	Phosphatidylcholines	MR-Egger	199	0.15769	0.0707597	0.0269759	0.0190008	0.296379
PC aa C40:1	Phosphatidylcholines	Weighted median	199	0.0475148	0.0473924	0.316062	-0.0453743	0.140404
PC aa C40:1	Phosphatidylcholines	Weighted mode	199	0.128502	0.0683365	0.0615173	-0.00543733	0.262442
PC aa C40:2	Phosphatidylcholines	MR-Egger	199	0.0842167	0.0686883	0.221636	-0.0504124	0.218846
PC aa C40:2	Phosphatidylcholines	Weighted median	199	0.103173	0.0435909	0.0179399	0.0177352	0.188612
PC aa C40:2	Phosphatidylcholines	Weighted mode	199	0.173814	0.0698365	0.0136394	0.0369347	0.310694
PC aa C40:3	Phosphatidylcholines	MR-Egger	199	0.00917719	0.066805	0.890876	-0.121761	0.140115
PC aa C40:3	Phosphatidylcholines	Weighted median	199	0.0138297	0.0469712	0.76843	-0.0782338	0.105893
PC aa C40:3	Phosphatidylcholines	Weighted mode	199	0.00393787	0.0632779	0.950441	-0.120087	0.127963
PC aa C40:4	Phosphatidylcholines	MR-Egger	199	0.0623375	0.0660638	0.346532	-0.0671476	0.191823
PC aa C40:4	Phosphatidylcholines	Weighted median	199	0.0286066	0.0452956	0.527679	-0.0601727	0.117386
PC aa C40:4	Phosphatidylcholines	Weighted mode	199	0.0217365	0.0672442	0.74685	-0.110062	0.153535
PC aa C40:5	Phosphatidylcholines	MR-Egger	199	0.0305091	0.0669149	0.648936	-0.100644	0.161662
PC aa C40:5	Phosphatidylcholines	Weighted median	199	0.0125696	0.0472174	0.790079	-0.0799765	0.105116
PC aa C40:5	Phosphatidylcholines	Weighted mode	199	0.0569797	0.0671969	0.397489	-0.0747262	0.188686
PC aa C40:6	Phosphatidylcholines	MR-Egger	199	0.110316	0.0704332	0.118895	-0.0277331	0.248365
PC aa C40:6	Phosphatidylcholines	Weighted median	199	0.0181217	0.0470255	0.699972	-0.0740483	0.110292
PC aa C40:6	Phosphatidylcholines	Weighted mode	199	0.013119	0.0604698	0.828469	-0.105402	0.13164
PC aa C42:0	Phosphatidylcholines	MR-Egger	199	0.0462729	0.0691175	0.503972	-0.0891973	0.181743
PC aa C42:0	Phosphatidylcholines	Weighted median	199	0.0625185	0.0482072	0.194676	-0.0319676	0.157005
PC aa C42:0	Phosphatidylcholines	Weighted mode	199	0.0515949	0.0630959	0.414499	-0.072073	0.175263
PC aa C42:1	Phosphatidylcholines	MR-Egger	199	-0.0548573	0.0762172	0.472532	-0.204243	0.0945285
PC aa C42:1	Phosphatidylcholines	Weighted median	199	-0.0187824	0.0445296	0.673175	-0.10606	0.0684957
PC aa C42:1	Phosphatidylcholines	Weighted mode	199	-0.0677812	0.0735293	0.357741	-0.211899	0.0763363
PC aa C42:2	Phosphatidylcholines	MR-Egger	199	0.0943937	0.0690712	0.173304	-0.0409858	0.229773
PC aa C42:2	Phosphatidylcholines	Weighted median	199	0.0254035	0.0492122	0.605712	-0.0710524	0.121859
PC aa C42:2	Phosphatidylcholines	Weighted mode	199	0.0468862	0.0636179	0.461996	-0.0778048	0.171577
PC aa C42:4	Phosphatidylcholines	MR-Egger	199	0.0560835	0.0702161	0.42541	-0.08154	0.193707
PC aa C42:4	Phosphatidylcholines	Weighted median	199	0.0417351	0.0445225	0.348556	-0.045529	0.128999
PC aa C42:4	Phosphatidylcholines	Weighted mode	199	0.0416263	0.060766	0.494129	-0.077475	0.160728
PC aa C42:5	Phosphatidylcholines	MR-Egger	199	0.0530565	0.0673302	0.431641	-0.0789106	0.185024
PC aa C42:5	Phosphatidylcholines	Weighted median	199	0.0496924	0.0445811	0.265	-0.0376866	0.137071
PC aa C42:5	Phosphatidylcholines	Weighted mode	199	0.0684007	0.0634818	0.282574	-0.0560235	0.192825
PC aa C42:6	Phosphatidylcholines	MR-Egger	199	0.0527843	0.0720399	0.464607	-0.088414	0.193983
PC aa C42:6	Phosphatidylcholines	Weighted median	199	0.0341511	0.0438054	0.435621	-0.0517075	0.12001
PC aa C42:6	Phosphatidylcholines	Weighted mode	199	0.0227084	0.0779382	0.771078	-0.130051	0.175467
PC ae C30:0	Phosphatidylcholines	MR-Egger	199	-0.0355256	0.0692468	0.608506	-0.171249	0.100198
PC ae C30:0	Phosphatidylcholines	Weighted median	199	0.0274035	0.0470112	0.559952	-0.0647385	0.119545
PC ae C30:0	Phosphatidylcholines	Weighted mode	199	0.00966726	0.0591812	0.870409	-0.106328	0.125662
PC ae C30:1	Phosphatidylcholines	MR-Egger	199	-0.0631089	0.0856308	0.462006	-0.230945	0.104727
PC ae C30:1	Phosphatidylcholines	Weighted median	199	-0.0675088	0.051591	0.190691	-0.168627	0.0336096
PC ae C30:1	Phosphatidylcholines	Weighted mode	199	-0.0774327	0.0851526	0.364276	-0.244332	0.0894665
PC ae C30:2	Phosphatidylcholines	MR-Egger	199	0.0818552	0.0875729	0.351082	-0.0897876	0.253498
PC ae C30:2	Phosphatidylcholines	Weighted median	199	0.0753586	0.0524235	0.150577	-0.0273914	0.178109
PC ae C30:2	Phosphatidylcholines	Weighted mode	199	0.131638	0.0816413	0.108468	-0.0283785	0.291655
PC ae C32:1	Phosphatidylcholines	MR-Egger	199	-0.036866	0.0657242	0.575489	-0.165685	0.0919534
PC ae C32:1	Phosphatidylcholines	Weighted median	199	-0.0625691	0.0472658	0.185579	-0.15521	0.0300719
PC ae C32:1	Phosphatidylcholines	Weighted mode	199	-0.066834	0.062815	0.288633	-0.189951	0.0562834
PC ae C32:2	Phosphatidylcholines	MR-Egger	199	-0.0298742	0.0657888	0.650263	-0.15882	0.0990719
PC ae C32:2	Phosphatidylcholines	Weighted median	199	-0.0531596	0.047279	0.260852	-0.145827	0.0395073
PC ae C32:2	Phosphatidylcholines	Weighted mode	199	-0.0611453	0.0637194	0.338426	-0.186035	0.0637447
PC ae C34:0	Phosphatidylcholines	MR-Egger	199	-0.0128081	0.0712054	0.857435	-0.152371	0.126754
PC ae C34:0	Phosphatidylcholines	Weighted median	199	-0.0462555	0.0450427	0.304456	-0.134539	0.0420282
PC ae C34:0	Phosphatidylcholines	Weighted mode	199	-0.0629448	0.0585126	0.283349	-0.177629	0.0517398
PC ae C34:1	Phosphatidylcholines	MR-Egger	199	-0.0258914	0.065724	0.694051	-0.15471	0.102928
PC ae C34:1	Phosphatidylcholines	Weighted median	199	-0.0368301	0.0479829	0.442745	-0.130877	0.0572164
PC ae C34:1	Phosphatidylcholines	Weighted mode	199	-0.0731152	0.0669177	0.275891	-0.204274	0.0580435
PC ae C34:2	Phosphatidylcholines	MR-Egger	199	0.00188172	0.0712972	0.978971	-0.137861	0.141624
PC ae C34:2	Phosphatidylcholines	Weighted median	199	-0.0483744	0.0474508	0.307983	-0.141378	0.0446292
PC ae C34:2	Phosphatidylcholines	Weighted mode	199	-0.0632971	0.0603565	0.295586	-0.181596	0.0550017
PC ae C34:3	Phosphatidylcholines	MR-Egger	199	0.0237177	0.0674828	0.725617	-0.108549	0.155984
PC ae C34:3	Phosphatidylcholines	Weighted median	199	-0.000342946	0.0430293	0.993641	-0.0846803	0.0839944
PC ae C34:3	Phosphatidylcholines	Weighted mode	199	-0.031884	0.0640941	0.619419	-0.157508	0.0937405
PC ae C36:0	Phosphatidylcholines	MR-Egger	199	0.125348	0.0679923	0.0667481	-0.0079164	0.258613
PC ae C36:0	Phosphatidylcholines	Weighted median	199	0.0543632	0.0467636	0.245028	-0.0372935	0.14602
PC ae C36:0	Phosphatidylcholines	Weighted mode	199	0.095023	0.0578191	0.101876	-0.0183025	0.208348
PC ae C36:1	Phosphatidylcholines	MR-Egger	199	-0.0270667	0.0688694	0.694733	-0.162051	0.107917
PC ae C36:1	Phosphatidylcholines	Weighted median	199	0.00968398	0.0487068	0.842402	-0.0857813	0.105149
PC ae C36:1	Phosphatidylcholines	Weighted mode	199	-0.024803	0.0680552	0.715908	-0.158191	0.108585
PC ae C36:2	Phosphatidylcholines	MR-Egger	199	-0.023724	0.0657265	0.718523	-0.152548	0.1051
PC ae C36:2	Phosphatidylcholines	Weighted median	199	-0.0583759	0.0457577	0.202039	-0.148061	0.0313091
PC ae C36:2	Phosphatidylcholines	Weighted mode	199	-0.0784611	0.057031	0.17045	-0.190242	0.0333197
PC ae C36:3	Phosphatidylcholines	MR-Egger	199	0.0217956	0.0657248	0.740529	-0.107025	0.150616
PC ae C36:3	Phosphatidylcholines	Weighted median	199	-0.0573597	0.0456892	0.209322	-0.146911	0.0321912
PC ae C36:3	Phosphatidylcholines	Weighted mode	199	-0.0548944	0.0626547	0.382015	-0.177698	0.0679088
PC ae C36:4	Phosphatidylcholines	MR-Egger	199	0.115336	0.0683505	0.0931048	-0.0186308	0.249303
PC ae C36:4	Phosphatidylcholines	Weighted median	199	0.0175326	0.0459003	0.702482	-0.072432	0.107497
PC ae C36:4	Phosphatidylcholines	Weighted mode	199	0.0140103	0.0713952	0.844627	-0.125924	0.153945
PC ae C36:5	Phosphatidylcholines	MR-Egger	199	0.140757	0.0695172	0.0442403	0.00450291	0.27701
PC ae C36:5	Phosphatidylcholines	Weighted median	199	0.00884698	0.0476424	0.852683	-0.084532	0.102226
PC ae C36:5	Phosphatidylcholines	Weighted mode	199	0.00742831	0.0633321	0.906748	-0.116703	0.131559
PC ae C38:0	Phosphatidylcholines	MR-Egger	199	0.102573	0.0657266	0.120224	-0.0262515	0.231397
PC ae C38:0	Phosphatidylcholines	Weighted median	199	0.0110074	0.0440406	0.802636	-0.0753122	0.097327
PC ae C38:0	Phosphatidylcholines	Weighted mode	199	-0.00708898	0.0680568	0.917146	-0.14048	0.126302
PC ae C38:1	Phosphatidylcholines	MR-Egger	199	0.0522901	0.0674346	0.439022	-0.0798817	0.184462
PC ae C38:1	Phosphatidylcholines	Weighted median	199	0.0280322	0.0436609	0.520845	-0.0575431	0.113608
PC ae C38:1	Phosphatidylcholines	Weighted mode	199	0.0905192	0.066932	0.177788	-0.0406676	0.221706
PC ae C38:2	Phosphatidylcholines	MR-Egger	199	0.00628152	0.0657233	0.923955	-0.122536	0.135099
PC ae C38:2	Phosphatidylcholines	Weighted median	199	-0.00445347	0.0458895	0.922688	-0.0943968	0.0854899
PC ae C38:2	Phosphatidylcholines	Weighted mode	199	0.000119878	0.0602442	0.998414	-0.117959	0.118198
PC ae C38:3	Phosphatidylcholines	MR-Egger	199	-0.00282066	0.0670362	0.96648	-0.134212	0.12857
PC ae C38:3	Phosphatidylcholines	Weighted median	199	-0.0493456	0.0461112	0.284555	-0.139724	0.0410324
PC ae C38:3	Phosphatidylcholines	Weighted mode	199	-0.0765348	0.06016	0.204798	-0.194448	0.0413787
PC ae C38:4	Phosphatidylcholines	MR-Egger	199	0.00274285	0.0663596	0.967072	-0.127322	0.132808
PC ae C38:4	Phosphatidylcholines	Weighted median	199	-0.021713	0.0458162	0.63556	-0.111513	0.0680867
PC ae C38:4	Phosphatidylcholines	Weighted mode	199	-0.05785	0.0689939	0.402772	-0.193078	0.0773781
PC ae C38:5	Phosphatidylcholines	MR-Egger	199	0.104088	0.0670497	0.122171	-0.0273294	0.235505
PC ae C38:5	Phosphatidylcholines	Weighted median	199	0.0354526	0.0430988	0.410742	-0.0490211	0.119926
PC ae C38:5	Phosphatidylcholines	Weighted mode	199	0.00466641	0.0656855	0.943436	-0.124077	0.13341
PC ae C38:6	Phosphatidylcholines	MR-Egger	199	0.139287	0.0696213	0.0468039	0.00282956	0.275745
PC ae C38:6	Phosphatidylcholines	Weighted median	199	0.0154396	0.0448647	0.730744	-0.0724952	0.103374
PC ae C38:6	Phosphatidylcholines	Weighted mode	199	0.00626197	0.0714058	0.930207	-0.133693	0.146217
PC ae C40:1	Phosphatidylcholines	MR-Egger	199	0.0397208	0.0694367	0.567945	-0.0963751	0.175817
PC ae C40:1	Phosphatidylcholines	Weighted median	199	0.0350983	0.0447722	0.43308	-0.0526552	0.122852
PC ae C40:1	Phosphatidylcholines	Weighted mode	199	0.0173152	0.0644232	0.788385	-0.108954	0.143585
PC ae C40:2	Phosphatidylcholines	MR-Egger	199	-0.00335604	0.0658456	0.959402	-0.132413	0.125701
PC ae C40:2	Phosphatidylcholines	Weighted median	199	-0.0362165	0.0435948	0.406113	-0.121662	0.0492292
PC ae C40:2	Phosphatidylcholines	Weighted mode	199	-0.0450315	0.0618252	0.467249	-0.166209	0.0761459
PC ae C40:3	Phosphatidylcholines	MR-Egger	199	0.012732	0.0657248	0.846597	-0.116089	0.141553
PC ae C40:3	Phosphatidylcholines	Weighted median	199	-0.0370692	0.0458437	0.418746	-0.126923	0.0527845
PC ae C40:3	Phosphatidylcholines	Weighted mode	199	-0.0325995	0.0571924	0.569326	-0.144697	0.0794976
PC ae C40:4	Phosphatidylcholines	MR-Egger	199	-0.00781972	0.0657237	0.905413	-0.136638	0.120999
PC ae C40:4	Phosphatidylcholines	Weighted median	199	-0.0242825	0.0433526	0.575401	-0.109254	0.0606887
PC ae C40:4	Phosphatidylcholines	Weighted mode	199	-0.0124077	0.0593329	0.834569	-0.1287	0.103885
PC ae C40:5	Phosphatidylcholines	MR-Egger	199	0.0551798	0.0657255	0.402179	-0.0736423	0.184002
PC ae C40:5	Phosphatidylcholines	Weighted median	199	0.00213285	0.0465079	0.963422	-0.0890227	0.0932884
PC ae C40:5	Phosphatidylcholines	Weighted mode	199	0.0140046	0.0617774	0.820895	-0.107079	0.135088
PC ae C40:6	Phosphatidylcholines	MR-Egger	199	0.0924904	0.0671383	0.169887	-0.0391008	0.224081
PC ae C40:6	Phosphatidylcholines	Weighted median	199	0.00522696	0.0457334	0.909006	-0.0844105	0.0948644
PC ae C40:6	Phosphatidylcholines	Weighted mode	199	0.0312594	0.063776	0.624575	-0.0937416	0.15626
PC ae C42:0	Phosphatidylcholines	MR-Egger	199	0.0169336	0.0673676	0.801797	-0.115107	0.148974
PC ae C42:0	Phosphatidylcholines	Weighted median	199	0.0157643	0.0469117	0.736839	-0.0761826	0.107711
PC ae C42:0	Phosphatidylcholines	Weighted mode	199	0.025911	0.0611063	0.672003	-0.0938573	0.145679
PC ae C42:1	Phosphatidylcholines	MR-Egger	199	0.0210973	0.0751966	0.779341	-0.126288	0.168483
PC ae C42:1	Phosphatidylcholines	Weighted median	199	0.0116277	0.0442824	0.792873	-0.0751657	0.0984212
PC ae C42:1	Phosphatidylcholines	Weighted mode	199	0.0298364	0.0626103	0.634214	-0.0928798	0.152553
PC ae C42:2	Phosphatidylcholines	MR-Egger	199	0.0625045	0.0666392	0.349416	-0.0681082	0.193117
PC ae C42:2	Phosphatidylcholines	Weighted median	199	-0.000337592	0.044662	0.993969	-0.0878752	0.0872
PC ae C42:2	Phosphatidylcholines	Weighted mode	199	0.0146716	0.063681	0.818025	-0.110143	0.139486
PC ae C42:3	Phosphatidylcholines	MR-Egger	199	0.0837787	0.067637	0.216949	-0.0487899	0.216347
PC ae C42:3	Phosphatidylcholines	Weighted median	199	0.0345575	0.0452971	0.44552	-0.0542249	0.12334
PC ae C42:3	Phosphatidylcholines	Weighted mode	199	0.0458602	0.0630621	0.467949	-0.0777416	0.169462
PC ae C42:4	Phosphatidylcholines	MR-Egger	199	0.0432422	0.0687536	0.530114	-0.0915148	0.177999
PC ae C42:4	Phosphatidylcholines	Weighted median	199	-0.0292119	0.0460908	0.526217	-0.11955	0.061126
PC ae C42:4	Phosphatidylcholines	Weighted mode	199	-0.0236235	0.068764	0.731553	-0.158401	0.111154
PC ae C42:5	Phosphatidylcholines	MR-Egger	199	-0.0100534	0.0669864	0.880854	-0.141347	0.12124
PC ae C42:5	Phosphatidylcholines	Weighted median	199	-0.0156894	0.0483578	0.745603	-0.110471	0.079092
PC ae C42:5	Phosphatidylcholines	Weighted mode	199	-0.0440836	0.0637847	0.490293	-0.169102	0.0809345
PC ae C44:3	Phosphatidylcholines	MR-Egger	199	0.0813285	0.0659109	0.218705	-0.0478569	0.210514
PC ae C44:3	Phosphatidylcholines	Weighted median	199	0.0471538	0.0461452	0.306849	-0.0432908	0.137598
PC ae C44:3	Phosphatidylcholines	Weighted mode	199	0.0852428	0.0676697	0.209264	-0.0473897	0.217875
PC ae C44:5	Phosphatidylcholines	MR-Egger	199	0.0183327	0.0661049	0.781819	-0.111233	0.147898
PC ae C44:5	Phosphatidylcholines	Weighted median	199	0.0388714	0.0451612	0.389389	-0.0496446	0.127387
PC ae C44:5	Phosphatidylcholines	Weighted mode	199	0.0317411	0.06036	0.599571	-0.0865644	0.150047
PC ae C44:6	Phosphatidylcholines	MR-Egger	199	-0.0729539	0.0664107	0.273315	-0.203119	0.0572111
PC ae C44:6	Phosphatidylcholines	Weighted median	199	-0.0428643	0.0470304	0.362076	-0.135044	0.0493153
PC ae C44:6	Phosphatidylcholines	Weighted mode	199	-0.0522105	0.0652265	0.42441	-0.180054	0.0756335
SM (OH) C14:1	Sphingomyelins	MR-Egger	199	-0.0360537	0.0696254	0.605161	-0.172519	0.100412
SM (OH) C14:1	Sphingomyelins	Weighted median	199	-0.0603417	0.0471596	0.200714	-0.152775	0.0320911
SM (OH) C14:1	Sphingomyelins	Weighted mode	199	-0.115434	0.0616847	0.0627709	-0.236336	0.00546805
SM (OH) C16:1	Sphingomyelins	MR-Egger	199	-0.035947	0.0693662	0.604886	-0.171905	0.100011
SM (OH) C16:1	Sphingomyelins	Weighted median	199	-0.0608907	0.048524	0.209531	-0.155998	0.0342164
SM (OH) C16:1	Sphingomyelins	Weighted mode	199	-0.0537224	0.0632516	0.396715	-0.177695	0.0702506
SM (OH) C22:1	Sphingomyelins	MR-Egger	199	-0.00812944	0.0692196	0.906628	-0.1438	0.127541
SM (OH) C22:1	Sphingomyelins	Weighted median	199	-0.0494539	0.0484663	0.30755	-0.144448	0.0455402
SM (OH) C22:1	Sphingomyelins	Weighted mode	199	-0.063152	0.0670768	0.347603	-0.194623	0.0683186
SM (OH) C22:2	Sphingomyelins	MR-Egger	199	0.026283	0.0674196	0.697075	-0.105859	0.158425
SM (OH) C22:2	Sphingomyelins	Weighted median	199	-0.0164232	0.0445755	0.712548	-0.103791	0.0709448
SM (OH) C22:2	Sphingomyelins	Weighted mode	199	-0.00814539	0.0678152	0.904517	-0.141063	0.124772
SM C16:0	Sphingomyelins	MR-Egger	199	-0.0516821	0.0512238	0.314238	-0.152081	0.0487166
SM C16:0	Sphingomyelins	Weighted median	199	-0.0424388	0.0309884	0.170841	-0.103176	0.0182985
SM C16:0	Sphingomyelins	Weighted mode	199	-0.0520482	0.0450554	0.249399	-0.140357	0.0362604
SM C16:1	Sphingomyelins	MR-Egger	199	0.0186358	0.0698414	0.789879	-0.118253	0.155525
SM C16:1	Sphingomyelins	Weighted median	199	0.00446612	0.042172	0.91566	-0.078191	0.0871232
SM C16:1	Sphingomyelins	Weighted mode	199	0.0588783	0.0946992	0.534828	-0.126732	0.244489
SM C18:0	Sphingomyelins	MR-Egger	199	-0.100342	0.048945	0.0416806	-0.196274	-0.0044093
SM C18:0	Sphingomyelins	Weighted median	199	-0.0367251	0.032687	0.26121	-0.100792	0.0273415
SM C18:0	Sphingomyelins	Weighted mode	199	-0.0558063	0.0482713	0.249034	-0.150418	0.0388054
SM C18:1	Sphingomyelins	MR-Egger	199	-0.0107055	0.073221	0.883906	-0.154219	0.132808
SM C18:1	Sphingomyelins	Weighted median	199	-0.0402422	0.0436463	0.356525	-0.125789	0.0453046
SM C18:1	Sphingomyelins	Weighted mode	199	-0.143144	0.0866135	0.0999821	-0.312906	0.0266186
SM C20:2	Sphingomyelins	MR-Egger	199	-0.0650063	0.0659105	0.325205	-0.194191	0.0641783
SM C20:2	Sphingomyelins	Weighted median	199	-0.0207291	0.0433348	0.632403	-0.105665	0.0642071
SM C20:2	Sphingomyelins	Weighted mode	199	0.00185933	0.0625056	0.976299	-0.120652	0.12437
SM C24:0	Sphingomyelins	MR-Egger	199	0.0136811	0.0657258	0.835323	-0.115141	0.142504
SM C24:0	Sphingomyelins	Weighted median	199	-0.0431339	0.0434361	0.320689	-0.128269	0.0420008
SM C24:0	Sphingomyelins	Weighted mode	199	-0.074017	0.0651647	0.257394	-0.20174	0.0537057
SM C24:1	Sphingomyelins	MR-Egger	199	0.0619238	0.0715083	0.387562	-0.0782325	0.20208
SM C24:1	Sphingomyelins	Weighted median	199	0.018452	0.0466152	0.692226	-0.0729137	0.109818
SM C24:1	Sphingomyelins	Weighted mode	199	-0.00590505	0.0632339	0.925693	-0.129843	0.118033

### Sheet: Table S9
Table S9. MR-PRESSO estimates for two-sample MR.
Column name: Pathway: subclasses of metabolites; Beta: causal estimate; SE: standard error; P value: corresponding p-value (two-sided);
Metabolites	Pathway	Beta	SD	P value
Acetylcarnitine	Acylcarnitines	0.0139642	0.0189538	0.462146
Butenylcarnitine	Acylcarnitines	0.038664	0.0321698	0.23085
Butyrylcarnitine	Acylcarnitines	-0.0012252	0.0196792	0.95042
Carnitine	Acylcarnitines	0.0469672	0.0207859	0.0249371
Decadienylcarnitine	Acylcarnitines	0.0254363	0.0286627	0.375921
Decanoylcarnitine	Acylcarnitines	0.00617888	0.0191294	0.747033
Decenoylcarnitine	Acylcarnitines	0.0283267	0.0300883	0.34762
Dodecanedioylcarnitine	Acylcarnitines	0.108288	0.0326428	0.00108128
Dodecanoylcarnitine	Acylcarnitines	0.0119489	0.0200997	0.552868
Dodecenoylcarnitine	Acylcarnitines	0.0460996	0.0263619	0.0818897
Glutaconylcarnitine	Acylcarnitines	0.00856236	0.0323388	0.791462
Glutarylcarnitine	Acylcarnitines	0.0553979	0.0329244	0.0940332
Hexadecadienylcarnitine	Acylcarnitines	-0.00872013	0.0323372	0.787701
Hexadecanoylcarnitine	Acylcarnitines	0.0296351	0.021248	0.164662
Hexadecenoylcarnitine	Acylcarnitines	-0.00949748	0.0258704	0.713923
Hexanoylcarnitine	Acylcarnitines	0.0406754	0.0318117	0.202525
Hexenoylcarnitine	Acylcarnitines	0.0554263	0.0306509	0.072075
Hydoxyhexadecadienylcarnitine	Acylcarnitines	0.0393675	0.0329587	0.233731
Hydroxybutyrylcarnitine	Acylcarnitines	0.0447516	0.0296665	0.133023
Hydroxyhexadecanoylcarnitine	Acylcarnitines	0.0102079	0.032468	0.753548
Hydroxyhexadecenoylcarnitine	Acylcarnitines	0.0968577	0.0322536	0.00301798
Hydroxyoctadecenoylcarnitine	Acylcarnitines	0.0308136	0.0337744	0.362701
Hydroxypropionylcarnitine	Acylcarnitines	0.0224921	0.0298198	0.451585
Hydroxytetradecadienylcarnitine	Acylcarnitines	0.0302705	0.0320881	0.346649
Hydroxytetradecenoylcarnitine	Acylcarnitines	0.065725	0.0322335	0.042776
Hydroxyvalerylcarnitine	Acylcarnitines	0.0388092	0.0320146	0.226867
Methylglutarylcarnitine	Acylcarnitines	0.0164973	0.0207291	0.427069
Nonaylcarnitine	Acylcarnitines	0.0594465	0.0280528	0.0353289
Octadecandienylcarnitine	Acylcarnitines	-0.00559979	0.0201697	0.781584
Octadecanoylcarnitine	Acylcarnitines	0.0406567	0.0223959	0.0709805
Octadecenoylcarnitine	Acylcarnitines	0.0202323	0.0269443	0.453608
Octanoylcarnitine	Acylcarnitines	-0.00527543	0.0197024	0.789166
Pimelylcarnitine	Acylcarnitines	0.0412135	0.0290256	0.157209
Propenoylcarnitine	Acylcarnitines	0.0543831	0.0334597	0.105682
Propionylcarnitine	Acylcarnitines	0.034429	0.0196896	0.0819119
Tetradecadienylcarnitine	Acylcarnitines	0.0199713	0.0288343	0.489359
Tetradecanoylcarnitine	Acylcarnitines	0.0185526	0.0212573	0.383847
Tetradecenoylcarnitine	Acylcarnitines	-0.00737223	0.0190594	0.699318
Tigylcarnitine	Acylcarnitines	0.0547412	0.0194706	0.00542746
Valerylcarnitine	Acylcarnitines	0.071067	0.0330803	0.032903
Alanine	Amino acids	-0.0180149	0.0111011	0.106222
Arginine	Amino acids	-0.00939402	0.0202622	0.643427
Asparagine	Amino acids	0.0400374	0.0183144	0.0299798
Aspartate	Amino acids	-0.0362587	0.0181726	0.0473876
Citrulline	Amino acids	0.0330755	0.0196173	0.0933637
Glutamate	Amino acids	-0.015974	0.0187936	0.396369
Glutamine	Amino acids	0.0118814	0.013223	0.369987
Glycine	Amino acids	0.00340757	0.0129409	0.792579
Histidine	Amino acids	-0.00572158	0.0112801	0.61256
Isoleucine	Amino acids	0.00173264	0.011581	0.881224
Leucine	Amino acids	-0.00397871	0.0112898	0.724901
Lysine	Amino acids	0.0502339	0.0179364	0.00560536
Methionine	Amino acids	0.0429296	0.0178698	0.0172134
Ornithine	Amino acids	0.0180828	0.0171073	0.29179
Phenylalanine	Amino acids	-0.0257373	0.01252	0.0411248
Phenylethylamine	Amino acids	-0.00427378	0.0318541	0.893407
Proline	Amino acids	0.00577873	0.0185002	0.755095
Serine	Amino acids	0.0499005	0.0183182	0.00702453
Threonine	Amino acids	0.0494182	0.0205355	0.0170259
Tryptophan	Amino acids	0.0340714	0.0190677	0.0754896
Tyrosine	Amino acids	-0.0300826	0.0110344	0.00698007
Valine	Amino acids	-0.0117323	0.0118609	0.323791
Acetylornithine	Biogenic amines	0.0149487	0.0199869	0.455392
alpha-Aminoadipic acid	Biogenic amines	0.0233592	0.0263977	0.377288
cis-Hydroxyproline	Biogenic amines	0.0456958	0.0298297	0.127146
Creatinine	Biogenic amines	0.010368	0.0121991	0.396406
Kynurenine	Biogenic amines	0.0360203	0.0205783	0.0815972
Methioninesulfoxide	Biogenic amines	0.0308485	0.0194837	0.114949
Sarcosine	Biogenic amines	0.0397192	0.018413	0.0322007
Serotonin	Biogenic amines	0.000180879	0.0240744	0.994013
Spermidine	Biogenic amines	0.00751842	0.024207	0.75644
Symmetric dimethylarginine	Biogenic amines	0.0195713	0.0315731	0.536053
Taurine	Biogenic amines	0.00833285	0.0193062	0.666491
trans-Hydroxyproline	Biogenic amines	0.0373478	0.017794	0.0370933
Hexose	Hexose	0.0127018	0.0297142	0.669504
lysoPC a C14:0	Lyso-phosphatidylcholines	0.0403293	0.0319238	0.207967
lysoPC a C16:0	Lyso-phosphatidylcholines	0.0605654	0.0263937	0.0227995
lysoPC a C16:1	Lyso-phosphatidylcholines	0.0404894	0.0276837	0.14517
lysoPC a C17:0	Lyso-phosphatidylcholines	0.0594193	0.0273542	0.0310273
lysoPC a C18:0	Lyso-phosphatidylcholines	0.0522937	0.0265842	0.0505688
lysoPC a C18:1	Lyso-phosphatidylcholines	0.0546912	0.027691	0.0496515
lysoPC a C18:2	Lyso-phosphatidylcholines	0.0562384	0.0270486	0.0388905
lysoPC a C20:3	Lyso-phosphatidylcholines	0.0348217	0.0309489	0.261894
lysoPC a C20:4	Lyso-phosphatidylcholines	0.0695682	0.0291672	0.0180155
lysoPC a C24:0	Lyso-phosphatidylcholines	0.0344155	0.0310633	0.269244
lysoPC a C26:0	Lyso-phosphatidylcholines	-0.00620328	0.0312887	0.843045
lysoPC a C26:1	Lyso-phosphatidylcholines	0.04744	0.0322196	0.142502
lysoPC a C28:0	Lyso-phosphatidylcholines	0.012258	0.0279096	0.660993
lysoPC a C28:1	Lyso-phosphatidylcholines	0.0024158	0.0273512	0.929708
PC aa C24:0	Phosphatidylcholines	0.00271305	0.0294448	0.92668
PC aa C26:0	Phosphatidylcholines	-0.0050663	0.0318918	0.873942
PC aa C28:1	Phosphatidylcholines	-0.0430412	0.0274361	0.118296
PC aa C30:0	Phosphatidylcholines	0.0164828	0.0277871	0.553737
PC aa C32:0	Phosphatidylcholines	-0.00233752	0.0253879	0.926734
PC aa C32:1	Phosphatidylcholines	0.0102609	0.0275779	0.710239
PC aa C32:2	Phosphatidylcholines	0.0280637	0.0285701	0.327163
PC aa C32:3	Phosphatidylcholines	0.0135979	0.0288624	0.638067
PC aa C34:1	Phosphatidylcholines	0.015447	0.0266878	0.563378
PC aa C34:2	Phosphatidylcholines	0.0180026	0.0268097	0.502688
PC aa C34:3	Phosphatidylcholines	0.0106008	0.0273243	0.698461
PC aa C34:4	Phosphatidylcholines	0.0392184	0.0273444	0.153082
PC aa C36:0	Phosphatidylcholines	0.0225411	0.0287788	0.434414
PC aa C36:1	Phosphatidylcholines	0.0108723	0.0276027	0.694089
PC aa C36:2	Phosphatidylcholines	0.0170517	0.0260959	0.514241
PC aa C36:3	Phosphatidylcholines	-0.00588845	0.0264638	0.824146
PC aa C36:4	Phosphatidylcholines	0.032435	0.0265332	0.222999
PC aa C36:5	Phosphatidylcholines	0.0167806	0.0262291	0.523062
PC aa C36:6	Phosphatidylcholines	0.0272109	0.028942	0.348267
PC aa C38:0	Phosphatidylcholines	0.0344421	0.0277027	0.215236
PC aa C38:1	Phosphatidylcholines	0.027716	0.0290832	0.341757
PC aa C38:3	Phosphatidylcholines	0.00147736	0.0297582	0.960455
PC aa C38:4	Phosphatidylcholines	0.0363613	0.0269582	0.178941
PC aa C38:5	Phosphatidylcholines	0.033062	0.0265936	0.215253
PC aa C38:6	Phosphatidylcholines	0.0344344	0.0270276	0.204141
PC aa C40:1	Phosphatidylcholines	-8.98e-05	0.0284442	0.997485
PC aa C40:2	Phosphatidylcholines	0.0348983	0.0274642	0.205334
PC aa C40:3	Phosphatidylcholines	0.0206	0.0258227	0.425971
PC aa C40:4	Phosphatidylcholines	0.0302969	0.0263901	0.252336
PC aa C40:5	Phosphatidylcholines	0.0337349	0.026716	0.208175
PC aa C40:6	Phosphatidylcholines	0.0340638	0.0282198	0.228839
PC aa C42:0	Phosphatidylcholines	0.00380846	0.02767	0.890666
PC aa C42:1	Phosphatidylcholines	-0.00282697	0.0304874	0.926215
PC aa C42:2	Phosphatidylcholines	-0.0063256	0.0277537	0.819944
PC aa C42:4	Phosphatidylcholines	0.0313312	0.0280474	0.265314
PC aa C42:5	Phosphatidylcholines	0.00937984	0.0269269	0.727951
PC aa C42:6	Phosphatidylcholines	0.0410896	0.0286914	0.153686
PC ae C30:0	Phosphatidylcholines	-0.0129264	0.0275689	0.639673
PC ae C30:1	Phosphatidylcholines	-0.0169373	0.033332	0.611922
PC ae C30:2	Phosphatidylcholines	0.0193001	0.0340906	0.571939
PC ae C32:1	Phosphatidylcholines	-0.0214123	0.0253605	0.39951
PC ae C32:2	Phosphatidylcholines	-0.0136239	0.0254334	0.592788
PC ae C34:0	Phosphatidylcholines	-0.00232045	0.0284273	0.935025
PC ae C34:1	Phosphatidylcholines	0.00103554	0.0258905	0.968136
PC ae C34:2	Phosphatidylcholines	0.0124444	0.0284644	0.662447
PC ae C34:3	Phosphatidylcholines	0.00865084	0.0269447	0.748504
PC ae C36:0	Phosphatidylcholines	0.044822	0.0272529	0.101624
PC ae C36:1	Phosphatidylcholines	0.0216241	0.0275317	0.433143
PC ae C36:2	Phosphatidylcholines	0.0183483	0.02617	0.484051
PC ae C36:3	Phosphatidylcholines	-0.00526962	0.0258764	0.838839
PC ae C36:4	Phosphatidylcholines	0.0343385	0.0274012	0.211619
PC ae C36:5	Phosphatidylcholines	0.0322357	0.0279536	0.250224
PC ae C38:0	Phosphatidylcholines	0.0311111	0.0262859	0.238003
PC ae C38:1	Phosphatidylcholines	-0.000458127	0.0269163	0.986437
PC ae C38:2	Phosphatidylcholines	-0.00276835	0.0262204	0.916023
PC ae C38:3	Phosphatidylcholines	-0.0202467	0.0267602	0.450189
PC ae C38:4	Phosphatidylcholines	0.0255554	0.0264985	0.336018
PC ae C38:5	Phosphatidylcholines	0.0373148	0.0268443	0.166077
PC ae C38:6	Phosphatidylcholines	0.0340069	0.0279802	0.225664
PC ae C40:1	Phosphatidylcholines	0.0344311	0.0277216	0.215693
PC ae C40:2	Phosphatidylcholines	-0.0324494	0.0260886	0.215038
PC ae C40:3	Phosphatidylcholines	-0.0171399	0.0250579	0.494766
PC ae C40:4	Phosphatidylcholines	-0.0224626	0.0255566	0.380501
PC ae C40:5	Phosphatidylcholines	0.0149339	0.0252776	0.555332
PC ae C40:6	Phosphatidylcholines	0.0179044	0.0269016	0.506472
PC ae C42:0	Phosphatidylcholines	-0.0217156	0.0263823	0.411434
PC ae C42:1	Phosphatidylcholines	-0.0101137	0.0300291	0.736627
PC ae C42:2	Phosphatidylcholines	0.00427538	0.0266613	0.872762
PC ae C42:3	Phosphatidylcholines	0.0137057	0.0270841	0.613389
PC ae C42:4	Phosphatidylcholines	0.00156202	0.0274738	0.954718
PC ae C42:5	Phosphatidylcholines	0.0168459	0.0265014	0.52573
PC ae C44:3	Phosphatidylcholines	-0.0101438	0.0257896	0.694498
PC ae C44:5	Phosphatidylcholines	-0.0119765	0.0257389	0.642223
PC ae C44:6	Phosphatidylcholines	-0.011912	0.0256169	0.642438
SM (OH) C14:1	Sphingomyelins	-0.020717	0.0277882	0.456833
SM (OH) C16:1	Sphingomyelins	-0.00772731	0.0276338	0.780051
SM (OH) C22:1	Sphingomyelins	-0.0122346	0.0275633	0.65762
SM (OH) C22:2	Sphingomyelins	-0.0370581	0.0265702	0.164661
SM C16:0	Sphingomyelins	-0.000379444	0.0202131	0.985042
SM C16:1	Sphingomyelins	-0.0185566	0.0278933	0.506651
SM C18:0	Sphingomyelins	-0.0129078	0.0194509	0.507712
SM C18:1	Sphingomyelins	-0.0176916	0.0292338	0.545756
SM C20:2	Sphingomyelins	-0.0426386	0.0255601	0.0968627
SM C24:0	Sphingomyelins	-0.0225782	0.0257668	0.381955
SM C24:1	Sphingomyelins	-0.00286221	0.0286078	0.920406
Acetylcarnitine	Acylcarnitines	NA	NA	NA
Butenylcarnitine	Acylcarnitines	NA	NA	NA
Butyrylcarnitine	Acylcarnitines	0.00216256	0.0193488	0.911122
Carnitine	Acylcarnitines	0.047327	0.0200235	0.0190779
Decadienylcarnitine	Acylcarnitines	NA	NA	NA
Decanoylcarnitine	Acylcarnitines	NA	NA	NA
Decenoylcarnitine	Acylcarnitines	NA	NA	NA
Dodecanedioylcarnitine	Acylcarnitines	NA	NA	NA
Dodecanoylcarnitine	Acylcarnitines	0.0201091	0.01907	0.292957
Dodecenoylcarnitine	Acylcarnitines	NA	NA	NA
Glutaconylcarnitine	Acylcarnitines	0.00166645	0.0314079	0.957739
Glutarylcarnitine	Acylcarnitines	NA	NA	NA
Hexadecadienylcarnitine	Acylcarnitines	NA	NA	NA
Hexadecanoylcarnitine	Acylcarnitines	0.0274243	0.020158	0.175252
Hexadecenoylcarnitine	Acylcarnitines	NA	NA	NA
Hexanoylcarnitine	Acylcarnitines	NA	NA	NA
Hexenoylcarnitine	Acylcarnitines	NA	NA	NA
Hydoxyhexadecadienylcarnitine	Acylcarnitines	NA	NA	NA
Hydroxybutyrylcarnitine	Acylcarnitines	NA	NA	NA
Hydroxyhexadecanoylcarnitine	Acylcarnitines	NA	NA	NA
Hydroxyhexadecenoylcarnitine	Acylcarnitines	NA	NA	NA
Hydroxyoctadecenoylcarnitine	Acylcarnitines	NA	NA	NA
Hydroxypropionylcarnitine	Acylcarnitines	NA	NA	NA
Hydroxytetradecadienylcarnitine	Acylcarnitines	NA	NA	NA
Hydroxytetradecenoylcarnitine	Acylcarnitines	0.06346	0.0308157	0.0407834
Hydroxyvalerylcarnitine	Acylcarnitines	NA	NA	NA
Methylglutarylcarnitine	Acylcarnitines	NA	NA	NA
Nonaylcarnitine	Acylcarnitines	NA	NA	NA
Octadecandienylcarnitine	Acylcarnitines	-0.00852113	0.0197605	0.66678
Octadecanoylcarnitine	Acylcarnitines	0.0505411	0.0201365	0.012889
Octadecenoylcarnitine	Acylcarnitines	NA	NA	NA
Octanoylcarnitine	Acylcarnitines	NA	NA	NA
Pimelylcarnitine	Acylcarnitines	NA	NA	NA
Propenoylcarnitine	Acylcarnitines	NA	NA	NA
Propionylcarnitine	Acylcarnitines	0.0293051	0.0193572	0.13165
Tetradecadienylcarnitine	Acylcarnitines	NA	NA	NA
Tetradecanoylcarnitine	Acylcarnitines	0.0223573	0.0208979	0.286002
Tetradecenoylcarnitine	Acylcarnitines	NA	NA	NA
Tigylcarnitine	Acylcarnitines	NA	NA	NA
Valerylcarnitine	Acylcarnitines	0.0827688	0.0319264	0.0102466
Alanine	Amino acids	-0.0159118	0.010657	0.137032
Arginine	Amino acids	-0.00513109	0.0200613	0.798394
Asparagine	Amino acids	NA	NA	NA
Aspartate	Amino acids	NA	NA	NA
Citrulline	Amino acids	0.0404221	0.0190319	0.0349309
Glutamate	Amino acids	NA	NA	NA
Glutamine	Amino acids	0.0124319	0.0121903	0.309086
Glycine	Amino acids	0.000817963	0.0125107	0.947937
Histidine	Amino acids	NA	NA	NA
Isoleucine	Amino acids	0.00777994	0.0107631	0.470651
Leucine	Amino acids	-0.00233247	0.0111625	0.834699
Lysine	Amino acids	NA	NA	NA
Methionine	Amino acids	NA	NA	NA
Ornithine	Amino acids	NA	NA	NA
Phenylalanine	Amino acids	-0.0139414	0.0119262	0.243839
Phenylethylamine	Amino acids	NA	NA	NA
Proline	Amino acids	NA	NA	NA
Serine	Amino acids	NA	NA	NA
Threonine	Amino acids	0.057222	0.0188926	0.00278752
Tryptophan	Amino acids	NA	NA	NA
Tyrosine	Amino acids	NA	NA	NA
Valine	Amino acids	-0.0109734	0.0108099	0.31131
Acetylornithine	Biogenic amines	0.0216586	0.0191367	0.259109
alpha-Aminoadipic acid	Biogenic amines	NA	NA	NA
cis-Hydroxyproline	Biogenic amines	NA	NA	NA
Creatinine	Biogenic amines	0.0100824	0.0118925	0.397586
Kynurenine	Biogenic amines	0.0452957	0.0172293	0.00925358
Methioninesulfoxide	Biogenic amines	NA	NA	NA
Sarcosine	Biogenic amines	NA	NA	NA
Serotonin	Biogenic amines	NA	NA	NA
Spermidine	Biogenic amines	NA	NA	NA
Symmetric dimethylarginine	Biogenic amines	NA	NA	NA
Taurine	Biogenic amines	NA	NA	NA
trans-Hydroxyproline	Biogenic amines	NA	NA	NA
Hexose	Hexose	0.0178732	0.0287196	0.534448

### Sheet: Table S10
Table S10. Heterogeneity for two-sample MR.
Column name: Pathway: subclasses of metabolites; Method: heterogeneity testing methods; Q: Q statistics ;Q df: number of genetic variants; P value: corresponding p-value (two-sided);
Metabolites	Pathway	Method	Q	Q df	P value
Acetylcarnitine	Acylcarnitines	Inverse variance weighted	216.468	198	0.175176
Acetylcarnitine	Acylcarnitines	MR-Egger	216.467	197	0.162676
Butenylcarnitine	Acylcarnitines	Inverse variance weighted	207.115	198	0.313992
Butenylcarnitine	Acylcarnitines	MR-Egger	206.491	197	0.307088
Butyrylcarnitine	Acylcarnitines	Inverse variance weighted	230.685	198	0.0555836
Butyrylcarnitine	Acylcarnitines	MR-Egger	228.299	197	0.0625789
Carnitine	Acylcarnitines	Inverse variance weighted	260.314	198	0.00195566
Carnitine	Acylcarnitines	MR-Egger	260.197	197	0.00170361
Decadienylcarnitine	Acylcarnitines	Inverse variance weighted	220.357	198	0.132001
Decadienylcarnitine	Acylcarnitines	MR-Egger	220.354	197	0.121744
Decanoylcarnitine	Acylcarnitines	Inverse variance weighted	223.085	198	0.10673
Decanoylcarnitine	Acylcarnitines	MR-Egger	223.018	197	0.0984604
Decenoylcarnitine	Acylcarnitines	Inverse variance weighted	242.674	198	0.0166579
Decenoylcarnitine	Acylcarnitines	MR-Egger	241.293	197	0.0171623
Dodecanedioylcarnitine	Acylcarnitines	Inverse variance weighted	213.254	198	0.217398
Dodecanedioylcarnitine	Acylcarnitines	MR-Egger	212.354	197	0.215439
Dodecanoylcarnitine	Acylcarnitines	Inverse variance weighted	233.41	198	0.0430583
Dodecanoylcarnitine	Acylcarnitines	MR-Egger	232.951	197	0.0405314
Dodecenoylcarnitine	Acylcarnitines	Inverse variance weighted	198.911	198	0.468427
Dodecenoylcarnitine	Acylcarnitines	MR-Egger	198.326	197	0.460086
Glutaconylcarnitine	Acylcarnitines	Inverse variance weighted	230.92	198	0.0543969
Glutaconylcarnitine	Acylcarnitines	MR-Egger	230.647	197	0.0504651
Glutarylcarnitine	Acylcarnitines	Inverse variance weighted	226.865	198	0.0780073
Glutarylcarnitine	Acylcarnitines	MR-Egger	222.57	197	0.102113
Hexadecadienylcarnitine	Acylcarnitines	Inverse variance weighted	218.839	198	0.147826
Hexadecadienylcarnitine	Acylcarnitines	MR-Egger	218.792	197	0.137174
Hexadecanoylcarnitine	Acylcarnitines	Inverse variance weighted	271.636	198	0.000398816
Hexadecanoylcarnitine	Acylcarnitines	MR-Egger	270.823	197	0.000378368
Hexadecenoylcarnitine	Acylcarnitines	Inverse variance weighted	214.73	198	0.19727
Hexadecenoylcarnitine	Acylcarnitines	MR-Egger	213.345	197	0.201839
Hexanoylcarnitine	Acylcarnitines	Inverse variance weighted	211.822	198	0.238121
Hexanoylcarnitine	Acylcarnitines	MR-Egger	210.948	197	0.235718
Hexenoylcarnitine	Acylcarnitines	Inverse variance weighted	188.017	198	0.683213
Hexenoylcarnitine	Acylcarnitines	MR-Egger	187.971	197	0.665775
Hydoxyhexadecadienylcarnitine	Acylcarnitines	Inverse variance weighted	217.377	198	0.164302
Hydoxyhexadecadienylcarnitine	Acylcarnitines	MR-Egger	217.256	197	0.153681
Hydroxybutyrylcarnitine	Acylcarnitines	Inverse variance weighted	184.212	198	0.750464
Hydroxybutyrylcarnitine	Acylcarnitines	MR-Egger	183.419	197	0.747548
Hydroxyhexadecanoylcarnitine	Acylcarnitines	Inverse variance weighted	210.976	198	0.250902
Hydroxyhexadecanoylcarnitine	Acylcarnitines	MR-Egger	209.52	197	0.257435
Hydroxyhexadecenoylcarnitine	Acylcarnitines	Inverse variance weighted	208.206	198	0.295398
Hydroxyhexadecenoylcarnitine	Acylcarnitines	MR-Egger	207.895	197	0.283477
Hydroxyoctadecenoylcarnitine	Acylcarnitines	Inverse variance weighted	228.296	198	0.0688843
Hydroxyoctadecenoylcarnitine	Acylcarnitines	MR-Egger	228.112	197	0.0636403
Hydroxypropionylcarnitine	Acylcarnitines	Inverse variance weighted	191.528	198	0.616087
Hydroxypropionylcarnitine	Acylcarnitines	MR-Egger	190.258	197	0.621683
Hydroxytetradecadienylcarnitine	Acylcarnitines	Inverse variance weighted	206.068	198	0.332343
Hydroxytetradecadienylcarnitine	Acylcarnitines	MR-Egger	204.214	197	0.347305
Hydroxytetradecenoylcarnitine	Acylcarnitines	Inverse variance weighted	235.237	198	0.0360611
Hydroxytetradecenoylcarnitine	Acylcarnitines	MR-Egger	233.677	197	0.0377637
Hydroxyvalerylcarnitine	Acylcarnitines	Inverse variance weighted	205.115	198	0.349469
Hydroxyvalerylcarnitine	Acylcarnitines	MR-Egger	205.115	197	0.33112
Methylglutarylcarnitine	Acylcarnitines	Inverse variance weighted	214.046	198	0.206441
Methylglutarylcarnitine	Acylcarnitines	MR-Egger	212.04	197	0.219869
Nonaylcarnitine	Acylcarnitines	Inverse variance weighted	200.965	198	0.427891
Nonaylcarnitine	Acylcarnitines	MR-Egger	200.941	197	0.408744
Octadecandienylcarnitine	Acylcarnitines	Inverse variance weighted	245.928	198	0.0115875
Octadecandienylcarnitine	Acylcarnitines	MR-Egger	245.811	197	0.0103338
Octadecanoylcarnitine	Acylcarnitines	Inverse variance weighted	296.016	198	7.77437e-06
Octadecanoylcarnitine	Acylcarnitines	MR-Egger	293.954	197	9.01203e-06
Octadecenoylcarnitine	Acylcarnitines	Inverse variance weighted	201.3	198	0.421366
Octadecenoylcarnitine	Acylcarnitines	MR-Egger	201.044	197	0.406761
Octanoylcarnitine	Acylcarnitines	Inverse variance weighted	237.105	198	0.0299289
Octanoylcarnitine	Acylcarnitines	MR-Egger	236.895	197	0.0273447
Pimelylcarnitine	Acylcarnitines	Inverse variance weighted	225.586	198	0.0869481
Pimelylcarnitine	Acylcarnitines	MR-Egger	223.446	197	0.0950642
Propenoylcarnitine	Acylcarnitines	Inverse variance weighted	224.061	198	0.0986386
Propenoylcarnitine	Acylcarnitines	MR-Egger	223.87	197	0.091785
Propionylcarnitine	Acylcarnitines	Inverse variance weighted	239.627	198	0.0230813
Propionylcarnitine	Acylcarnitines	MR-Egger	239.609	197	0.0205809
Tetradecadienylcarnitine	Acylcarnitines	Inverse variance weighted	222.913	198	0.1082
Tetradecadienylcarnitine	Acylcarnitines	MR-Egger	222.338	197	0.10405
Tetradecanoylcarnitine	Acylcarnitines	Inverse variance weighted	236.198	198	0.0327855
Tetradecanoylcarnitine	Acylcarnitines	MR-Egger	235.875	197	0.030342
Tetradecenoylcarnitine	Acylcarnitines	Inverse variance weighted	219.416	198	0.141663
Tetradecenoylcarnitine	Acylcarnitines	MR-Egger	219.343	197	0.131579
Tigylcarnitine	Acylcarnitines	Inverse variance weighted	176.229	198	0.865001
Tigylcarnitine	Acylcarnitines	MR-Egger	176.222	197	0.853632
Valerylcarnitine	Acylcarnitines	Inverse variance weighted	229.016	198	0.064628
Valerylcarnitine	Acylcarnitines	MR-Egger	228.879	197	0.0593888
Alanine	Amino acids	Inverse variance weighted	228.719	198	0.0663607
Alanine	Amino acids	MR-Egger	228.472	197	0.0616143
Arginine	Amino acids	Inverse variance weighted	246.111	198	0.0113482
Arginine	Amino acids	MR-Egger	244.243	197	0.0123639
Asparagine	Amino acids	Inverse variance weighted	201.63	198	0.414972
Asparagine	Amino acids	MR-Egger	200.548	197	0.416351
Aspartate	Amino acids	Inverse variance weighted	197.57	198	0.495249
Aspartate	Amino acids	MR-Egger	182.904	197	0.756173
Citrulline	Amino acids	Inverse variance weighted	231.515	198	0.0514833
Citrulline	Amino acids	MR-Egger	230.855	197	0.0494938
Glutamate	Amino acids	Inverse variance weighted	212.638	198	0.226173
Glutamate	Amino acids	MR-Egger	210.021	197	0.249686
Glutamine	Amino acids	Inverse variance weighted	322.053	198	5.8373e-08
Glutamine	Amino acids	MR-Egger	321.452	197	5.1074e-08
Glycine	Amino acids	Inverse variance weighted	287.178	198	3.49916e-05
Glycine	Amino acids	MR-Egger	287.135	197	2.88676e-05
Histidine	Amino acids	Inverse variance weighted	221.182	198	0.123933
Histidine	Amino acids	MR-Egger	221.145	197	0.11444
Isoleucine	Amino acids	Inverse variance weighted	248.909	198	0.00820152
Isoleucine	Amino acids	MR-Egger	247.881	197	0.00811174
Leucine	Amino acids	Inverse variance weighted	236.394	198	0.0321492
Leucine	Amino acids	MR-Egger	233.268	197	0.0393026
Lysine	Amino acids	Inverse variance weighted	193.695	198	0.57314
Lysine	Amino acids	MR-Egger	192.819	197	0.570838
Methionine	Amino acids	Inverse variance weighted	192.213	198	0.6026
Methionine	Amino acids	MR-Egger	191.92	197	0.588809
Ornithine	Amino acids	Inverse variance weighted	175.996	198	0.867731
Ornithine	Amino acids	MR-Egger	174.087	197	0.878692
Phenylalanine	Amino acids	Inverse variance weighted	284.003	198	5.88383e-05
Phenylalanine	Amino acids	MR-Egger	278.115	197	0.000124427
Phenylethylamine	Amino acids	Inverse variance weighted	194.308	198	0.560855
Phenylethylamine	Amino acids	MR-Egger	194.229	197	0.542459
Proline	Amino acids	Inverse variance weighted	206.011	198	0.333352
Proline	Amino acids	MR-Egger	206.011	197	0.315364
Serine	Amino acids	Inverse variance weighted	201.827	198	0.411162
Serine	Amino acids	MR-Egger	201.642	197	0.395289
Threonine	Amino acids	Inverse variance weighted	246.397	198	0.0109828
Threonine	Amino acids	MR-Egger	245.237	197	0.0110396
Tryptophan	Amino acids	Inverse variance weighted	218.869	198	0.147505
Tryptophan	Amino acids	MR-Egger	218.743	197	0.13768
Tyrosine	Amino acids	Inverse variance weighted	225.619	198	0.0867121
Tyrosine	Amino acids	MR-Egger	225.514	197	0.0799007
Valine	Amino acids	Inverse variance weighted	258.664	198	0.00243222
Valine	Amino acids	MR-Egger	257.014	197	0.00259974
Acetylornithine	Biogenic amines	Inverse variance weighted	238.914	198	0.0248646
Acetylornithine	Biogenic amines	MR-Egger	238.835	197	0.0223441
alpha-Aminoadipic acid	Biogenic amines	Inverse variance weighted	224.407	198	0.0958852
alpha-Aminoadipic acid	Biogenic amines	MR-Egger	215.079	197	0.179391
cis-Hydroxyproline	Biogenic amines	Inverse variance weighted	184.302	198	0.748956
cis-Hydroxyproline	Biogenic amines	MR-Egger	183.439	197	0.747215
Creatinine	Biogenic amines	Inverse variance weighted	270.807	198	0.000450501
Creatinine	Biogenic amines	MR-Egger	270.525	197	0.00039548
Kynurenine	Biogenic amines	Inverse variance weighted	254.147	198	0.00433833
Kynurenine	Biogenic amines	MR-Egger	252.689	197	0.00451889
Methioninesulfoxide	Biogenic amines	Inverse variance weighted	198.797	198	0.470706
Methioninesulfoxide	Biogenic amines	MR-Egger	198.786	197	0.450954
Sarcosine	Biogenic amines	Inverse variance weighted	173.228	198	0.897427
Sarcosine	Biogenic amines	MR-Egger	173.226	197	0.887947
Serotonin	Biogenic amines	Inverse variance weighted	204.026	198	0.369486
Serotonin	Biogenic amines	MR-Egger	203.94	197	0.352309
Spermidine	Biogenic amines	Inverse variance weighted	218.458	198	0.152005
Spermidine	Biogenic amines	MR-Egger	218.403	197	0.141228
Symmetric dimethylarginine	Biogenic amines	Inverse variance weighted	206.429	198	0.325965
Symmetric dimethylarginine	Biogenic amines	MR-Egger	206.419	197	0.308318
Taurine	Biogenic amines	Inverse variance weighted	195.831	198	0.530233
Taurine	Biogenic amines	MR-Egger	194.515	197	0.536691
trans-Hydroxyproline	Biogenic amines	Inverse variance weighted	189.989	198	0.645982
trans-Hydroxyproline	Biogenic amines	MR-Egger	189.753	197	0.631557
Hexose	Hexose	Inverse variance weighted	252.796	198	0.00513091
Hexose	Hexose	MR-Egger	252.631	197	0.00455179
lysoPC a C14:0	Lyso-phosphatidylcholines	Inverse variance weighted	213.281	198	0.217022
lysoPC a C14:0	Lyso-phosphatidylcholines	MR-Egger	210.798	197	0.237947
lysoPC a C16:0	Lyso-phosphatidylcholines	Inverse variance weighted	199.437	198	0.457969
lysoPC a C16:0	Lyso-phosphatidylcholines	MR-Egger	193.713	197	0.55286
lysoPC a C16:1	Lyso-phosphatidylcholines	Inverse variance weighted	219.289	198	0.143004
lysoPC a C16:1	Lyso-phosphatidylcholines	MR-Egger	217.675	197	0.149043
lysoPC a C17:0	Lyso-phosphatidylcholines	Inverse variance weighted	214.149	198	0.20504
lysoPC a C17:0	Lyso-phosphatidylcholines	MR-Egger	211.854	197	0.222519
lysoPC a C18:0	Lyso-phosphatidylcholines	Inverse variance weighted	202.2	198	0.403997
lysoPC a C18:0	Lyso-phosphatidylcholines	MR-Egger	198.349	197	0.459626
lysoPC a C18:1	Lyso-phosphatidylcholines	Inverse variance weighted	219.415	198	0.141671
lysoPC a C18:1	Lyso-phosphatidylcholines	MR-Egger	215.369	197	0.175811
lysoPC a C18:2	Lyso-phosphatidylcholines	Inverse variance weighted	209.31	198	0.277181
lysoPC a C18:2	Lyso-phosphatidylcholines	MR-Egger	207.993	197	0.281876
lysoPC a C20:3	Lyso-phosphatidylcholines	Inverse variance weighted	274.086	198	0.000276912
lysoPC a C20:3	Lyso-phosphatidylcholines	MR-Egger	272.152	197	0.000310418
lysoPC a C20:4	Lyso-phosphatidylcholines	Inverse variance weighted	243.447	198	0.0153018
lysoPC a C20:4	Lyso-phosphatidylcholines	MR-Egger	239.2	197	0.0214961
lysoPC a C24:0	Lyso-phosphatidylcholines	Inverse variance weighted	202.065	198	0.406587
lysoPC a C24:0	Lyso-phosphatidylcholines	MR-Egger	202.065	197	0.387239
lysoPC a C26:0	Lyso-phosphatidylcholines	Inverse variance weighted	204.876	198	0.353824
lysoPC a C26:0	Lyso-phosphatidylcholines	MR-Egger	204.727	197	0.338043
lysoPC a C26:1	Lyso-phosphatidylcholines	Inverse variance weighted	217.252	198	0.165777
lysoPC a C26:1	Lyso-phosphatidylcholines	MR-Egger	216.325	197	0.16434
lysoPC a C28:0	Lyso-phosphatidylcholines	Inverse variance weighted	216.05	198	0.180323
lysoPC a C28:0	Lyso-phosphatidylcholines	MR-Egger	215.904	197	0.169319
lysoPC a C28:1	Lyso-phosphatidylcholines	Inverse variance weighted	214.116	198	0.205487
lysoPC a C28:1	Lyso-phosphatidylcholines	MR-Egger	214.1	197	0.191847
PC aa C24:0	Phosphatidylcholines	Inverse variance weighted	214.865	198	0.195491
PC aa C24:0	Phosphatidylcholines	MR-Egger	214.732	197	0.18374
PC aa C26:0	Phosphatidylcholines	Inverse variance weighted	212.851	198	0.223114
PC aa C26:0	Phosphatidylcholines	MR-Egger	212.843	197	0.208657
PC aa C28:1	Phosphatidylcholines	Inverse variance weighted	215.411	198	0.188403
PC aa C28:1	Phosphatidylcholines	MR-Egger	215.253	197	0.17724
PC aa C30:0	Phosphatidylcholines	Inverse variance weighted	220.985	198	0.125825
PC aa C30:0	Phosphatidylcholines	MR-Egger	220.9	197	0.116669
PC aa C32:0	Phosphatidylcholines	Inverse variance weighted	184.482	198	0.745918
PC aa C32:0	Phosphatidylcholines	MR-Egger	184.078	197	0.736323
PC aa C32:1	Phosphatidylcholines	Inverse variance weighted	217.645	198	0.161192
PC aa C32:1	Phosphatidylcholines	MR-Egger	217.456	197	0.151456
PC aa C32:2	Phosphatidylcholines	Inverse variance weighted	233.775	198	0.0415774
PC aa C32:2	Phosphatidylcholines	MR-Egger	233.766	197	0.0374373
PC aa C32:3	Phosphatidylcholines	Inverse variance weighted	238.463	198	0.0260519
PC aa C32:3	Phosphatidylcholines	MR-Egger	238.222	197	0.0238298
PC aa C34:1	Phosphatidylcholines	Inverse variance weighted	203.873	198	0.372333
PC aa C34:1	Phosphatidylcholines	MR-Egger	203.816	197	0.354565
PC aa C34:2	Phosphatidylcholines	Inverse variance weighted	205.844	198	0.336326
PC aa C34:2	Phosphatidylcholines	MR-Egger	205.829	197	0.318544
PC aa C34:3	Phosphatidylcholines	Inverse variance weighted	213.652	198	0.211855
PC aa C34:3	Phosphatidylcholines	MR-Egger	213.645	197	0.197826
PC aa C34:4	Phosphatidylcholines	Inverse variance weighted	214.005	198	0.206997
PC aa C34:4	Phosphatidylcholines	MR-Egger	213.302	197	0.20242
PC aa C36:0	Phosphatidylcholines	Inverse variance weighted	237.023	198	0.0301772
PC aa C36:0	Phosphatidylcholines	MR-Egger	236.575	197	0.0282563
PC aa C36:1	Phosphatidylcholines	Inverse variance weighted	217.989	198	0.157262
PC aa C36:1	Phosphatidylcholines	MR-Egger	217.767	197	0.14804
PC aa C36:2	Phosphatidylcholines	Inverse variance weighted	195.028	198	0.546385
PC aa C36:2	Phosphatidylcholines	MR-Egger	194.99	197	0.527108
PC aa C36:3	Phosphatidylcholines	Inverse variance weighted	200.48	198	0.437399
PC aa C36:3	Phosphatidylcholines	MR-Egger	200.319	197	0.420806
PC aa C36:4	Phosphatidylcholines	Inverse variance weighted	201.506	198	0.417379
PC aa C36:4	Phosphatidylcholines	MR-Egger	201.139	197	0.404934
PC aa C36:5	Phosphatidylcholines	Inverse variance weighted	196.878	198	0.509153
PC aa C36:5	Phosphatidylcholines	MR-Egger	196.348	197	0.499712
PC aa C36:6	Phosphatidylcholines	Inverse variance weighted	239.739	198	0.0228123
PC aa C36:6	Phosphatidylcholines	MR-Egger	237.256	197	0.0263468
PC aa C38:0	Phosphatidylcholines	Inverse variance weighted	219.619	198	0.139538
PC aa C38:0	Phosphatidylcholines	MR-Egger	215.054	197	0.179704
PC aa C38:1	Phosphatidylcholines	Inverse variance weighted	181.54	198	0.793184
PC aa C38:1	Phosphatidylcholines	MR-Egger	181.395	197	0.780564
PC aa C38:3	Phosphatidylcholines	Inverse variance weighted	253.379	198	0.00477448
PC aa C38:3	Phosphatidylcholines	MR-Egger	253.375	197	0.00414674
PC aa C38:4	Phosphatidylcholines	Inverse variance weighted	207.903	198	0.300497
PC aa C38:4	Phosphatidylcholines	MR-Egger	207.783	197	0.285329
PC aa C38:5	Phosphatidylcholines	Inverse variance weighted	202.379	198	0.40056
PC aa C38:5	Phosphatidylcholines	MR-Egger	202.104	197	0.38649
PC aa C38:6	Phosphatidylcholines	Inverse variance weighted	209.052	198	0.28138
PC aa C38:6	Phosphatidylcholines	MR-Egger	206.971	197	0.298911
PC aa C40:1	Phosphatidylcholines	Inverse variance weighted	208.116	198	0.29691
PC aa C40:1	Phosphatidylcholines	MR-Egger	202.062	197	0.387298
PC aa C40:2	Phosphatidylcholines	Inverse variance weighted	213.996	198	0.20713
PC aa C40:2	Phosphatidylcholines	MR-Egger	213.331	197	0.202024
PC aa C40:3	Phosphatidylcholines	Inverse variance weighted	184.581	198	0.744239
PC aa C40:3	Phosphatidylcholines	MR-Egger	184.547	197	0.72819
PC aa C40:4	Phosphatidylcholines	Inverse variance weighted	199.285	198	0.461001
PC aa C40:4	Phosphatidylcholines	MR-Egger	199.002	197	0.446671
PC aa C40:5	Phosphatidylcholines	Inverse variance weighted	204.156	198	0.367067
PC aa C40:5	Phosphatidylcholines	MR-Egger	204.153	197	0.348417
PC aa C40:6	Phosphatidylcholines	Inverse variance weighted	227.811	198	0.0718735
PC aa C40:6	Phosphatidylcholines	MR-Egger	226.209	197	0.0752609
PC aa C42:0	Phosphatidylcholines	Inverse variance weighted	206.943	198	0.316976
PC aa C42:0	Phosphatidylcholines	MR-Egger	206.471	197	0.307421
PC aa C42:1	Phosphatidylcholines	Inverse variance weighted	260.394	198	0.00193476
PC aa C42:1	Phosphatidylcholines	MR-Egger	259.663	197	0.00183049
PC aa C42:2	Phosphatidylcholines	Inverse variance weighted	217.888	198	0.158409
PC aa C42:2	Phosphatidylcholines	MR-Egger	215.123	197	0.178843
PC aa C42:4	Phosphatidylcholines	Inverse variance weighted	221.25	198	0.12329
PC aa C42:4	Phosphatidylcholines	MR-Egger	221.083	197	0.114996
PC aa C42:5	Phosphatidylcholines	Inverse variance weighted	202.224	198	0.403525
PC aa C42:5	Phosphatidylcholines	MR-Egger	201.711	197	0.393964
PC aa C42:6	Phosphatidylcholines	Inverse variance weighted	223.901	198	0.099933
PC aa C42:6	Phosphatidylcholines	MR-Egger	223.865	197	0.0918221
PC ae C30:0	Phosphatidylcholines	Inverse variance weighted	209.417	198	0.275446
PC ae C30:0	Phosphatidylcholines	MR-Egger	209.283	197	0.261148
PC ae C30:1	Phosphatidylcholines	Inverse variance weighted	223.919	198	0.0997844
PC ae C30:1	Phosphatidylcholines	MR-Egger	223.53	197	0.0944055
PC ae C30:2	Phosphatidylcholines	Inverse variance weighted	241.446	198	0.0190275
PC ae C30:2	Phosphatidylcholines	MR-Egger	240.711	197	0.0182836
PC ae C32:1	Phosphatidylcholines	Inverse variance weighted	184.101	198	0.752321
PC ae C32:1	Phosphatidylcholines	MR-Egger	184.035	197	0.737059
PC ae C32:2	Phosphatidylcholines	Inverse variance weighted	184.902	198	0.73879
PC ae C32:2	Phosphatidylcholines	MR-Egger	184.829	197	0.723241
PC ae C34:0	Phosphatidylcholines	Inverse variance weighted	229.941	198	0.0594794
PC ae C34:0	Phosphatidylcholines	MR-Egger	229.91	197	0.0540384
PC ae C34:1	Phosphatidylcholines	Inverse variance weighted	191.879	198	0.609191
PC ae C34:1	Phosphatidylcholines	MR-Egger	191.679	197	0.593606
PC ae C34:2	Phosphatidylcholines	Inverse variance weighted	231.855	198	0.0498816
PC ae C34:2	Phosphatidylcholines	MR-Egger	231.824	197	0.0451658
PC ae C34:3	Phosphatidylcholines	Inverse variance weighted	207.732	198	0.303406
PC ae C34:3	Phosphatidylcholines	MR-Egger	207.669	197	0.287212
PC ae C36:0	Phosphatidylcholines	Inverse variance weighted	212.593	198	0.226824
PC ae C36:0	Phosphatidylcholines	MR-Egger	210.806	197	0.237827
PC ae C36:1	Phosphatidylcholines	Inverse variance weighted	216.938	198	0.169492
PC ae C36:1	Phosphatidylcholines	MR-Egger	216.285	197	0.164811
PC ae C36:2	Phosphatidylcholines	Inverse variance weighted	196.044	198	0.525946
PC ae C36:2	Phosphatidylcholines	MR-Egger	195.556	197	0.515677
PC ae C36:3	Phosphatidylcholines	Inverse variance weighted	191.614	198	0.614412
PC ae C36:3	Phosphatidylcholines	MR-Egger	191.412	197	0.598923
PC ae C36:4	Phosphatidylcholines	Inverse variance weighted	214.856	198	0.195614
PC ae C36:4	Phosphatidylcholines	MR-Egger	213.047	197	0.205864
PC ae C36:5	Phosphatidylcholines	Inverse variance weighted	223.617	198	0.102258
PC ae C36:5	Phosphatidylcholines	MR-Egger	220.371	197	0.121584
PC ae C38:0	Phosphatidylcholines	Inverse variance weighted	197.753	198	0.491582
PC ae C38:0	Phosphatidylcholines	MR-Egger	196.346	197	0.499761
PC ae C38:1	Phosphatidylcholines	Inverse variance weighted	200.581	198	0.435407
PC ae C38:1	Phosphatidylcholines	MR-Egger	199.843	197	0.430114
PC ae C38:2	Phosphatidylcholines	Inverse variance weighted	196.846	198	0.509807
PC ae C38:2	Phosphatidylcholines	MR-Egger	196.823	197	0.490151
PC ae C38:3	Phosphatidylcholines	Inverse variance weighted	205.019	198	0.351206
PC ae C38:3	Phosphatidylcholines	MR-Egger	204.936	197	0.334314
PC ae C38:4	Phosphatidylcholines	Inverse variance weighted	200.985	198	0.427512
PC ae C38:4	Phosphatidylcholines	MR-Egger	200.841	197	0.41067
PC ae C38:5	Phosphatidylcholines	Inverse variance weighted	206.268	198	0.328805
PC ae C38:5	Phosphatidylcholines	MR-Egger	205.039	197	0.332478
PC ae C38:6	Phosphatidylcholines	Inverse variance weighted	224.104	198	0.098295
PC ae C38:6	Phosphatidylcholines	MR-Egger	221.049	197	0.115312
PC ae C40:1	Phosphatidylcholines	Inverse variance weighted	218.691	198	0.149437
PC ae C40:1	Phosphatidylcholines	MR-Egger	218.684	197	0.138293
PC ae C40:2	Phosphatidylcholines	Inverse variance weighted	194.314	198	0.560727
PC ae C40:2	Phosphatidylcholines	MR-Egger	194.082	197	0.545423
PC ae C40:3	Phosphatidylcholines	Inverse variance weighted	179.776	198	0.819047
PC ae C40:3	Phosphatidylcholines	MR-Egger	179.53	197	0.808869
PC ae C40:4	Phosphatidylcholines	Inverse variance weighted	186.978	198	0.702228
PC ae C40:4	Phosphatidylcholines	MR-Egger	186.919	197	0.685472
PC ae C40:5	Phosphatidylcholines	Inverse variance weighted	182.913	198	0.771733
PC ae C40:5	Phosphatidylcholines	MR-Egger	182.467	197	0.763369
PC ae C40:6	Phosphatidylcholines	Inverse variance weighted	207.098	198	0.314281
PC ae C40:6	Phosphatidylcholines	MR-Egger	205.565	197	0.323171
PC ae C42:0	Phosphatidylcholines	Inverse variance weighted	190.683	198	0.632595
PC ae C42:0	Phosphatidylcholines	MR-Egger	190.291	197	0.621042
PC ae C42:1	Phosphatidylcholines	Inverse variance weighted	258.153	198	0.00260039
PC ae C42:1	Phosphatidylcholines	MR-Egger	257.884	197	0.00231908
PC ae C42:2	Phosphatidylcholines	Inverse variance weighted	203.437	198	0.380497
PC ae C42:2	Phosphatidylcholines	MR-Egger	202.502	197	0.378975
PC ae C42:3	Phosphatidylcholines	Inverse variance weighted	209.979	198	0.266445
PC ae C42:3	Phosphatidylcholines	MR-Egger	208.626	197	0.271593
PC ae C42:4	Phosphatidylcholines	Inverse variance weighted	216.075	198	0.180013
PC ae C42:4	Phosphatidylcholines	MR-Egger	215.596	197	0.173034
PC ae C42:5	Phosphatidylcholines	Inverse variance weighted	194.743	198	0.55212
PC ae C42:5	Phosphatidylcholines	MR-Egger	194.551	197	0.535956
PC ae C44:3	Phosphatidylcholines	Inverse variance weighted	189.281	198	0.659507
PC ae C44:3	Phosphatidylcholines	MR-Egger	186.988	197	0.684204
PC ae C44:5	Phosphatidylcholines	Inverse variance weighted	187.246	198	0.697379
PC ae C44:5	Phosphatidylcholines	MR-Egger	186.995	197	0.684064
PC ae C44:6	Phosphatidylcholines	Inverse variance weighted	183.424	198	0.763481
PC ae C44:6	Phosphatidylcholines	MR-Egger	182.417	197	0.764179
SM (OH) C14:1	Sphingomyelins	Inverse variance weighted	220.714	198	0.128468
SM (OH) C14:1	Sphingomyelins	MR-Egger	220.649	197	0.118981
SM (OH) C16:1	Sphingomyelins	Inverse variance weighted	211.094	198	0.249094
SM (OH) C16:1	Sphingomyelins	MR-Egger	210.883	197	0.236678
SM (OH) C22:1	Sphingomyelins	Inverse variance weighted	209.912	198	0.267507
SM (OH) C22:1	Sphingomyelins	MR-Egger	209.908	197	0.25142
SM (OH) C22:2	Sphingomyelins	Inverse variance weighted	192.835	198	0.590283
SM (OH) C22:2	Sphingomyelins	MR-Egger	191.785	197	0.591511
SM C16:0	Sphingomyelins	Inverse variance weighted	246.278	198	0.0111333
SM C16:0	Sphingomyelins	MR-Egger	244.802	197	0.0116025
SM C16:1	Sphingomyelins	Inverse variance weighted	222.421	198	0.112514
SM C16:1	Sphingomyelins	MR-Egger	222.04	197	0.106573
SM C18:0	Sphingomyelins	Inverse variance weighted	228.646	198	0.0667855
SM C18:0	Sphingomyelins	MR-Egger	224.342	197	0.0882391
SM C18:1	Sphingomyelins	Inverse variance weighted	244.514	198	0.0135917
SM C18:1	Sphingomyelins	MR-Egger	244.5	197	0.0120077
SM C20:2	Sphingomyelins	Inverse variance weighted	185.862	198	0.722143
SM C20:2	Sphingomyelins	MR-Egger	185.725	197	0.707297
SM C24:0	Sphingomyelins	Inverse variance weighted	189.946	198	0.646802
SM C24:0	Sphingomyelins	MR-Egger	189.584	197	0.634841
SM C24:1	Sphingomyelins	Inverse variance weighted	233.896	198	0.0410968
SM C24:1	Sphingomyelins	MR-Egger	232.741	197	0.0413636

### Sheet: Table S11
Table S11. Pleiotropy for two-sample MR.
Column name: Pathway: subclasses of metabolites; SE: standard error; P value: corresponding p-value (two-sided);
Metabolites	Pathway	Intercept	SE	P value
Acetylcarnitine	Acylcarnitines	-1.2756e-05	0.00187738	0.994586
Butenylcarnitine	Acylcarnitines	0.00248448	0.00321997	0.441285
Butyrylcarnitine	Acylcarnitines	0.0027815	0.00193885	0.152983
Carnitine	Acylcarnitines	-0.000612565	0.00205839	0.766327
Decadienylcarnitine	Acylcarnitines	0.000142241	0.00281563	0.959761
Decanoylcarnitine	Acylcarnitines	0.000459092	0.00188988	0.808319
Decenoylcarnitine	Acylcarnitines	0.003128	0.00294678	0.289764
Dodecanedioylcarnitine	Acylcarnitines	0.00298367	0.00326534	0.36197
Dodecanoylcarnitine	Acylcarnitines	0.0012434	0.00199555	0.533947
Dodecenoylcarnitine	Acylcarnitines	0.00196393	0.00257497	0.446555
Glutaconylcarnitine	Acylcarnitines	0.00154685	0.00320737	0.630143
Glutarylcarnitine	Acylcarnitines	0.00637453	0.00326953	0.0526337
Hexadecadienylcarnitine	Acylcarnitines	0.00066912	0.00324171	0.836684
Hexadecanoylcarnitine	Acylcarnitines	0.00161614	0.00210176	0.442844
Hexadecenoylcarnitine	Acylcarnitines	0.00292175	0.00258337	0.259437
Hexanoylcarnitine	Acylcarnitines	0.00287598	0.00318298	0.367338
Hexenoylcarnitine	Acylcarnitines	-0.000671924	0.00314509	0.831047
Hydoxyhexadecadienylcarnitine	Acylcarnitines	-0.00109685	0.00330289	0.740177
Hydroxybutyrylcarnitine	Acylcarnitines	-0.00273857	0.00307604	0.374396
Hydroxyhexadecanoylcarnitine	Acylcarnitines	-0.00379454	0.00324344	0.243449
Hydroxyhexadecenoylcarnitine	Acylcarnitines	-0.00175249	0.00323077	0.58813
Hydroxyoctadecenoylcarnitine	Acylcarnitines	-0.00134915	0.00338432	0.690585
Hydroxypropionylcarnitine	Acylcarnitines	0.00339371	0.00301128	0.261113
Hydroxytetradecadienylcarnitine	Acylcarnitines	-0.0042819	0.00320213	0.182698
Hydroxytetradecenoylcarnitine	Acylcarnitines	-0.00366629	0.00319706	0.252868
Hydroxyvalerylcarnitine	Acylcarnitines	1.99746e-05	0.00320925	0.99504
Methylglutarylcarnitine	Acylcarnitines	-0.00282132	0.00206667	0.173762
Nonaylcarnitine	Acylcarnitines	0.000426975	0.00276392	0.877388
Octadecandienylcarnitine	Acylcarnitines	-0.000610941	0.0019972	0.760005
Octadecanoylcarnitine	Acylcarnitines	0.00260009	0.00221189	0.24121
Octadecenoylcarnitine	Acylcarnitines	-0.00132346	0.00263955	0.616652
Octanoylcarnitine	Acylcarnitines	0.000813513	0.00194709	0.676541
Pimelylcarnitine	Acylcarnitines	0.00389542	0.00283554	0.17107
Propenoylcarnitine	Acylcarnitines	-0.00137422	0.00335273	0.682338
Propionylcarnitine	Acylcarnitines	0.000232701	0.00194578	0.904927
Tetradecadienylcarnitine	Acylcarnitines	0.00202002	0.00282901	0.47605
Tetradecanoylcarnitine	Acylcarnitines	0.00110539	0.00212787	0.604008
Tetradecenoylcarnitine	Acylcarnitines	0.000483012	0.00188735	0.798279
Tigylcarnitine	Acylcarnitines	-0.000180277	0.00206234	0.930431
Valerylcarnitine	Acylcarnitines	0.00113985	0.0033156	0.731375
Alanine	Amino acids	-0.000512394	0.00111151	0.645314
Arginine	Amino acids	0.00245521	0.00200025	0.221117
Asparagine	Amino acids	-0.00186511	0.00180925	0.303864
Aspartate	Amino acids	0.00688374	0.00179746	0.000172362
Citrulline	Amino acids	-0.00145661	0.00194061	0.453792
Glutamate	Amino acids	0.00289888	0.00185023	0.118774
Glutamine	Amino acids	-0.000802591	0.00132328	0.54487
Glycine	Amino acids	0.000223596	0.00129588	0.863188
Histidine	Amino acids	0.000205489	0.00112975	0.855857
Isoleucine	Amino acids	0.00104641	0.00115782	0.36722
Leucine	Amino acids	0.00182541	0.00112354	0.105825
Lysine	Amino acids	-0.00167704	0.00179189	0.350467
Methionine	Amino acids	0.000970243	0.00179214	0.588851
Ornithine	Amino acids	-0.00247776	0.00179306	0.16858
Phenylalanine	Amino acids	0.00253545	0.0012415	0.0424598
Phenylethylamine	Amino acids	-0.00090371	0.00321532	0.778956
Proline	Amino acids	-2.12893e-05	0.00183241	0.990742
Serine	Amino acids	0.000772255	0.00181359	0.670706
Threonine	Amino acids	0.00196354	0.0020338	0.335501
Tryptophan	Amino acids	0.000636049	0.00188833	0.736602
Tyrosine	Amino acids	0.000333673	0.00110428	0.762847
Valine	Amino acids	0.001332	0.00118444	0.262135
Acetylornithine	Biogenic amines	-0.000504948	0.00197988	0.798958
alpha-Aminoadipic acid	Biogenic amines	-0.00756729	0.00258887	0.00387232
cis-Hydroxyproline	Biogenic amines	-0.00287281	0.00309256	0.354055
Creatinine	Biogenic amines	-0.000553911	0.00122144	0.650696
Kynurenine	Biogenic amines	0.00216689	0.00203254	0.287685
Methioninesulfoxide	Biogenic amines	-0.000208171	0.00195227	0.915191
Sarcosine	Biogenic amines	0.000100448	0.00196694	0.959323
Serotonin	Biogenic amines	0.000684677	0.00237422	0.773359
Spermidine	Biogenic amines	-0.000540986	0.0024252	0.823714
Symmetric dimethylarginine	Biogenic amines	-0.000304311	0.00316593	0.923523
Taurine	Biogenic amines	0.0022257	0.00194004	0.252673
trans-Hydroxyproline	Biogenic amines	-0.000872305	0.00179465	0.627465
Hexose	Hexose	0.00104253	0.00290576	0.720144
lysoPC a C14:0	Lyso-phosphatidylcholines	-0.00484747	0.00318193	0.129253
lysoPC a C16:0	Lyso-phosphatidylcholines	-0.00613978	0.00256615	0.0176689
lysoPC a C16:1	Lyso-phosphatidylcholines	-0.00326058	0.00269804	0.228304
lysoPC a C17:0	Lyso-phosphatidylcholines	-0.00388792	0.00266137	0.145643
lysoPC a C18:0	Lyso-phosphatidylcholines	-0.00503582	0.00257503	0.0519218
lysoPC a C18:1	Lyso-phosphatidylcholines	-0.00516284	0.00268357	0.0558122
lysoPC a C18:2	Lyso-phosphatidylcholines	-0.00294564	0.00263713	0.26536
lysoPC a C20:3	Lyso-phosphatidylcholines	-0.00356925	0.00301675	0.238178
lysoPC a C20:4	Lyso-phosphatidylcholines	-0.00528901	0.00282813	0.0629467
lysoPC a C24:0	Lyso-phosphatidylcholines	3.41709e-05	0.00311431	0.991257
lysoPC a C26:0	Lyso-phosphatidylcholines	0.00118521	0.00313581	0.705867
lysoPC a C26:1	Lyso-phosphatidylcholines	-0.00296112	0.00322333	0.359401
lysoPC a C28:0	Lyso-phosphatidylcholines	-0.000997568	0.00273536	0.715731
lysoPC a C28:1	Lyso-phosphatidylcholines	-0.000327629	0.00267541	0.90266
PC aa C24:0	Phosphatidylcholines	-0.00101397	0.00290525	0.727452
PC aa C26:0	Phosphatidylcholines	0.000276054	0.00319733	0.931285
PC aa C28:1	Phosphatidylcholines	0.00102117	0.00268265	0.703869
PC aa C30:0	Phosphatidylcholines	-0.000750536	0.00271764	0.782706
PC aa C32:0	Phosphatidylcholines	-0.00163235	0.00256622	0.525456
PC aa C32:1	Phosphatidylcholines	0.00111705	0.00269652	0.679137
PC aa C32:2	Phosphatidylcholines	0.000243673	0.00279545	0.930627
PC aa C32:3	Phosphatidylcholines	-0.00125908	0.00282198	0.655965
PC aa C34:1	Phosphatidylcholines	-0.000609322	0.0026101	0.815656
PC aa C34:2	Phosphatidylcholines	0.00032289	0.00262277	0.902145
PC aa C34:3	Phosphatidylcholines	-0.000208881	0.00267265	0.937784
PC aa C34:4	Phosphatidylcholines	-0.00215299	0.0026704	0.421074
PC aa C36:0	Phosphatidylcholines	-0.00171823	0.00281241	0.54194
PC aa C36:1	Phosphatidylcholines	-0.00120919	0.00269848	0.654572
PC aa C36:2	Phosphatidylcholines	-0.00050476	0.00256591	0.844251
PC aa C36:3	Phosphatidylcholines	-0.00102822	0.00258758	0.691527
PC aa C36:4	Phosphatidylcholines	-0.00155495	0.00259315	0.549438
PC aa C36:5	Phosphatidylcholines	-0.00186906	0.00256655	0.467331
PC aa C36:6	Phosphatidylcholines	-0.00404356	0.00281637	0.152664
PC aa C38:0	Phosphatidylcholines	-0.0054835	0.00268153	0.0421932
PC aa C38:1	Phosphatidylcholines	-0.00114581	0.00301689	0.704505
PC aa C38:3	Phosphatidylcholines	0.000157511	0.00291062	0.956898
PC aa C38:4	Phosphatidylcholines	-0.000890004	0.00263609	0.736007
PC aa C38:5	Phosphatidylcholines	-0.0013454	0.0025997	0.605373
PC aa C38:6	Phosphatidylcholines	-0.00370288	0.00263057	0.160817
PC aa C40:1	Phosphatidylcholines	-0.00671186	0.00276258	0.0160139
PC aa C40:2	Phosphatidylcholines	-0.00210137	0.00268206	0.43428
PC aa C40:3	Phosphatidylcholines	0.000487341	0.00261178	0.852171
PC aa C40:4	Phosphatidylcholines	-0.00136522	0.00257968	0.597248
PC aa C40:5	Phosphatidylcholines	0.000137456	0.002613	0.9581
PC aa C40:6	Phosphatidylcholines	-0.00324919	0.00275034	0.238876
PC aa C42:0	Phosphatidylcholines	-0.00181081	0.00270017	0.503242
PC aa C42:1	Phosphatidylcholines	0.00221737	0.00297632	0.457158
PC aa C42:2	Phosphatidylcholines	-0.00429151	0.00269698	0.113162
PC aa C42:4	Phosphatidylcholines	-0.00105463	0.00274155	0.700887
PC aa C42:5	Phosphatidylcholines	-0.0018614	0.00262936	0.479827
PC aa C42:6	Phosphatidylcholines	-0.00049784	0.0028117	0.859643
PC ae C30:0	Phosphatidylcholines	0.000961338	0.00270102	0.722283
PC ae C30:1	Phosphatidylcholines	0.00195464	0.00333822	0.558858
PC ae C30:2	Phosphatidylcholines	-0.00264745	0.00341327	0.438896
PC ae C32:1	Phosphatidylcholines	0.000658416	0.00256625	0.79778
PC ae C32:2	Phosphatidylcholines	0.000693084	0.00257162	0.787818
PC ae C34:0	Phosphatidylcholines	0.000446848	0.00278029	0.872478
PC ae C34:1	Phosphatidylcholines	0.00114721	0.00256618	0.65533
PC ae C34:2	Phosphatidylcholines	0.000450071	0.00278402	0.871737
PC ae C34:3	Phosphatidylcholines	-0.000642051	0.00263531	0.807768
PC ae C36:0	Phosphatidylcholines	-0.00343105	0.00265496	0.197761
PC ae C36:1	Phosphatidylcholines	0.00207462	0.00268919	0.441354
PC ae C36:2	Phosphatidylcholines	0.00179257	0.00256643	0.485708
PC ae C36:3	Phosphatidylcholines	-0.00115323	0.00256642	0.653671
PC ae C36:4	Phosphatidylcholines	-0.00345124	0.00266895	0.197488
PC ae C36:5	Phosphatidylcholines	-0.00462386	0.00271446	0.0900665
PC ae C38:0	Phosphatidylcholines	-0.00304475	0.00256639	0.236896
PC ae C38:1	Phosphatidylcholines	-0.00224707	0.0026336	0.394568
PC ae C38:2	Phosphatidylcholines	-0.000385566	0.0025662	0.880723
PC ae C38:3	Phosphatidylcholines	-0.000742454	0.00261755	0.77698
PC ae C38:4	Phosphatidylcholines	0.00097195	0.00259105	0.707976
PC ae C38:5	Phosphatidylcholines	-0.00284492	0.00261798	0.278504
PC ae C38:6	Phosphatidylcholines	-0.00448552	0.00271841	0.100526
PC ae C40:1	Phosphatidylcholines	-0.000225388	0.00271133	0.933834
PC ae C40:2	Phosphatidylcholines	-0.001242	0.00257635	0.630286
PC ae C40:3	Phosphatidylcholines	-0.00127271	0.00256634	0.620499
PC ae C40:4	Phosphatidylcholines	-0.000623888	0.00256632	0.808176
PC ae C40:5	Phosphatidylcholines	-0.00171479	0.00256645	0.504817
PC ae C40:6	Phosphatidylcholines	-0.00317804	0.00262161	0.22687
PC ae C42:0	Phosphatidylcholines	-0.00164409	0.00262765	0.532245
PC ae C42:1	Phosphatidylcholines	-0.00132979	0.00293618	0.651121
PC ae C42:2	Phosphatidylcholines	-0.00248102	0.0026021	0.34152
PC ae C42:3	Phosphatidylcholines	-0.00298552	0.00264096	0.259654
PC ae C42:4	Phosphatidylcholines	-0.00177584	0.00268457	0.509065
PC ae C42:5	Phosphatidylcholines	0.00114424	0.00261292	0.661926
PC ae C44:3	Phosphatidylcholines	-0.00389769	0.0025738	0.131535
PC ae C44:5	Phosphatidylcholines	-0.00129157	0.00258128	0.61738
PC ae C44:6	Phosphatidylcholines	0.00260305	0.00259462	0.316971
SM (OH) C14:1	Sphingomyelins	0.000654164	0.00272175	0.810311
SM (OH) C16:1	Sphingomyelins	0.00120296	0.00271117	0.657742
SM (OH) C22:1	Sphingomyelins	-0.000174993	0.00270535	0.948491
SM (OH) C22:2	Sphingomyelins	-0.00270064	0.00263538	0.306731
SM C16:0	Sphingomyelins	0.00217553	0.00199609	0.27709
SM C16:1	Sphingomyelins	-0.00158624	0.00272996	0.561871
SM C18:0	Sphingomyelins	0.00370989	0.00190822	0.0532997
SM C18:1	Sphingomyelins	-0.000297699	0.00285935	0.917185
SM C20:2	Sphingomyelins	0.000953053	0.00257357	0.711539
SM C24:0	Sphingomyelins	-0.00154508	0.00256658	0.547865
SM C24:1	Sphingomyelins	-0.00276334	0.00279532	0.324091

### Sheet: Table S12
Table S12. Two-samle MR results of puberty timing on 174 metabolites (IVW) (excluding 7 SNPs genetically related to confounders).
Column name: Pathway: subclasses of metabolites; Method: method of each sensitivity analysis; nSNPs: number of genetic variants used as instrumental variables; Beta: effect size; SE: standard error; P value: corresponding p-value (two-sided); Lower/ Upper: corresponding lower and upper confidence interval.
Metabolites	Pathway	nSNPs	Beta	SE	P value	Lower	Upper
Acetylcarnitine	Acylcarnitines	193	0.0218039	0.0194938	0.263353	-0.016404	0.0600118
Butenylcarnitine	Acylcarnitines	193	0.0529206	0.033077	0.109616	-0.0119103	0.117752
Butyrylcarnitine	Acylcarnitines	193	0.000876295	0.0205519	0.96599	-0.0394055	0.041158
Carnitine	Acylcarnitines	193	0.0554548	0.0211874	0.00886155	0.0139275	0.096982
Decadienylcarnitine	Acylcarnitines	193	0.0370446	0.029735	0.212829	-0.0212361	0.0953253
Decanoylcarnitine	Acylcarnitines	193	0.00948947	0.0199679	0.634619	-0.0296477	0.0486266
Decenoylcarnitine	Acylcarnitines	193	0.0364959	0.0311068	0.240697	-0.0244734	0.0974652
Dodecanedioylcarnitine	Acylcarnitines	193	0.109816	0.0338785	0.00118913	0.0434145	0.176218
Dodecanoylcarnitine	Acylcarnitines	193	0.0182392	0.0208199	0.381003	-0.0225677	0.0590462
Dodecenoylcarnitine	Acylcarnitines	193	0.0565192	0.0274308	0.0393577	0.0027548	0.110284
Glutaconylcarnitine	Acylcarnitines	193	0.012383	0.0333849	0.7107	-0.0530514	0.0778174
Glutarylcarnitine	Acylcarnitines	193	0.0589427	0.0340897	0.0838011	-0.00787322	0.125759
Hexadecadienylcarnitine	Acylcarnitines	193	0.00410834	0.0334147	0.902147	-0.0613846	0.0696012
Hexadecanoylcarnitine	Acylcarnitines	193	0.0333597	0.0219644	0.128811	-0.00969055	0.0764099
Hexadecenoylcarnitine	Acylcarnitines	193	-0.00498976	0.0265529	0.850941	-0.0570333	0.0470538
Hexanoylcarnitine	Acylcarnitines	193	0.0475717	0.0324541	0.142698	-0.0160382	0.111182
Hexenoylcarnitine	Acylcarnitines	193	0.0620502	0.0319806	0.0523495	-0.000631677	0.124732
Hydoxyhexadecadienylcarnitine	Acylcarnitines	193	0.0304497	0.0341888	0.373126	-0.0365604	0.0974598
Hydroxybutyrylcarnitine	Acylcarnitines	193	0.0463677	0.0307505	0.131589	-0.0139034	0.106639
Hydroxyhexadecanoylcarnitine	Acylcarnitines	193	0.00873267	0.0330549	0.791636	-0.056055	0.0735203
Hydroxyhexadecenoylcarnitine	Acylcarnitines	193	0.0921584	0.0335061	0.00595045	0.0264865	0.15783
Hydroxyoctadecenoylcarnitine	Acylcarnitines	193	0.0335552	0.034152	0.325842	-0.0333827	0.100493
Hydroxypropionylcarnitine	Acylcarnitines	193	0.0273005	0.0310906	0.379892	-0.033637	0.088238
Hydroxytetradecadienylcarnitine	Acylcarnitines	193	0.0348454	0.0331562	0.293282	-0.0301407	0.0998316
Hydroxytetradecenoylcarnitine	Acylcarnitines	193	0.0731336	0.0333509	0.028318	0.00776583	0.138501
Hydroxyvalerylcarnitine	Acylcarnitines	193	0.051141	0.0331766	0.123201	-0.0138852	0.116167
Methylglutarylcarnitine	Acylcarnitines	193	0.019075	0.0213521	0.371665	-0.022775	0.0609251
Nonaylcarnitine	Acylcarnitines	193	0.0565731	0.0286716	0.0484793	0.000376812	0.112769
Octadecandienylcarnitine	Acylcarnitines	193	0.00223896	0.0204155	0.912672	-0.0377755	0.0422534
Octadecanoylcarnitine	Acylcarnitines	193	0.0356748	0.0233912	0.127225	-0.010172	0.0815216
Octadecenoylcarnitine	Acylcarnitines	193	0.0257553	0.0277559	0.353448	-0.0286463	0.0801568
Octanoylcarnitine	Acylcarnitines	193	-0.0010482	0.0205314	0.959283	-0.0412898	0.0391934
Pimelylcarnitine	Acylcarnitines	193	0.0547511	0.0301672	0.0695359	-0.00437659	0.113879
Propenoylcarnitine	Acylcarnitines	193	0.0623098	0.0347455	0.0729217	-0.00579137	0.130411
Propionylcarnitine	Acylcarnitines	193	0.0372988	0.0202478	0.0654583	-0.0023869	0.0769845
Tetradecadienylcarnitine	Acylcarnitines	193	0.0282685	0.0296649	0.340626	-0.0298747	0.0864117
Tetradecanoylcarnitine	Acylcarnitines	193	0.026129	0.0219644	0.234201	-0.0169212	0.0691791
Tetradecenoylcarnitine	Acylcarnitines	193	0.00144665	0.0196365	0.941272	-0.0370409	0.0399342
Tigylcarnitine	Acylcarnitines	193	0.0606681	0.0202323	0.00271241	0.0210129	0.100323
Valerylcarnitine	Acylcarnitines	193	0.0789167	0.0343082	0.0214351	0.0116727	0.146161
Alanine	Amino acids	193	-0.0143165	0.0115266	0.214221	-0.0369086	0.00827558
Arginine	Amino acids	193	-0.0149041	0.0204541	0.466208	-0.0549941	0.0251859
Asparagine	Amino acids	193	0.0296957	0.0187803	0.113829	-0.0071137	0.066505
Aspartate	Amino acids	193	-0.0331798	0.0186817	0.0757233	-0.0697959	0.00343634
Citrulline	Amino acids	193	0.0324021	0.0201592	0.107985	-0.00710982	0.0719141
Glutamate	Amino acids	193	-0.00802888	0.0190246	0.673006	-0.0453171	0.0292593
Glutamine	Amino acids	193	0.00920683	0.0135475	0.49676	-0.0173462	0.0357599
Glycine	Amino acids	193	0.00586872	0.0133829	0.661007	-0.0203618	0.0320992
Histidine	Amino acids	193	-0.00637367	0.0115574	0.581307	-0.0290263	0.0162789
Isoleucine	Amino acids	193	0.0126494	0.0115664	0.274114	-0.0100207	0.0353196
Leucine	Amino acids	193	0.00756359	0.0112975	0.50318	-0.0145794	0.0297066
Lysine	Amino acids	193	0.0472475	0.0183404	0.00999092	0.0113003	0.0831947
Methionine	Amino acids	193	0.0395459	0.0184359	0.0319493	0.00341147	0.0756803
Ornithine	Amino acids	193	0.0120261	0.0173921	0.48927	-0.0220623	0.0461145
Phenylalanine	Amino acids	193	-0.00909635	0.0120359	0.449787	-0.0326866	0.0144939
Phenylethylamine	Amino acids	193	-0.0153361	0.0329822	0.641945	-0.0799811	0.0493089
Proline	Amino acids	193	0.00489691	0.0190926	0.797579	-0.0325247	0.0423185
Serine	Amino acids	193	0.0403833	0.0186361	0.0302399	0.00385645	0.0769101
Threonine	Amino acids	193	0.0308591	0.0204503	0.131304	-0.00922352	0.0709417
Tryptophan	Amino acids	193	0.0440678	0.0196211	0.0247078	0.00561047	0.0825251
Tyrosine	Amino acids	193	-0.0145899	0.0104431	0.162387	-0.0350583	0.00587851
Valine	Amino acids	193	5.76233e-05	0.0117505	0.996087	-0.0229733	0.0230886
Acetylornithine	Biogenic amines	193	0.00735454	0.0203952	0.718398	-0.0326201	0.0473291
alpha-Aminoadipic acid	Biogenic amines	193	0.0236269	0.0275834	0.391686	-0.0304365	0.0776903
cis-Hydroxyproline	Biogenic amines	193	0.0408234	0.031155	0.190084	-0.0202405	0.101887
Creatinine	Biogenic amines	193	0.00832403	0.0126387	0.510142	-0.0164478	0.0330958
Kynurenine	Biogenic amines	193	0.055725	0.0204307	0.00638134	0.0156809	0.0957692
Methioninesulfoxide	Biogenic amines	193	0.0291228	0.0202572	0.150532	-0.0105812	0.0688268
Sarcosine	Biogenic amines	193	0.0471827	0.0188528	0.0123254	0.0102312	0.0841343
Serotonin	Biogenic amines	193	0.00395553	0.0245363	0.871927	-0.0441356	0.0520467
Spermidine	Biogenic amines	193	0.0178686	0.0249231	0.473405	-0.0309807	0.0667179
Symmetric dimethylarginine	Biogenic amines	193	0.0290077	0.032872	0.377536	-0.0354214	0.0934368
Taurine	Biogenic amines	193	0.0236618	0.01956	0.226394	-0.0146759	0.0619994
trans-Hydroxyproline	Biogenic amines	193	0.0274241	0.0183375	0.134779	-0.0085174	0.0633655
Hexose	Hexose	193	0.0381322	0.0301362	0.205753	-0.0209347	0.0971991
lysoPC a C14:0	Lyso-phosphatidylcholines	193	0.050311	0.0331561	0.129166	-0.0146749	0.115297
lysoPC a C16:0	Lyso-phosphatidylcholines	193	0.0573743	0.0268204	0.0324191	0.00480634	0.109942
lysoPC a C16:1	Lyso-phosphatidylcholines	193	0.0503167	0.0275494	0.0677877	-0.00368017	0.104314
lysoPC a C17:0	Lyso-phosphatidylcholines	193	0.0488494	0.0276744	0.0775387	-0.00539238	0.103091
lysoPC a C18:0	Lyso-phosphatidylcholines	193	0.0441264	0.0271034	0.103509	-0.00899629	0.0972491
lysoPC a C18:1	Lyso-phosphatidylcholines	193	0.0421714	0.0274026	0.123815	-0.0115377	0.0958805
lysoPC a C18:2	Lyso-phosphatidylcholines	193	0.0380704	0.02669	0.153755	-0.014242	0.0903827
lysoPC a C20:3	Lyso-phosphatidylcholines	193	0.0301006	0.0314577	0.338638	-0.0315565	0.0917577
lysoPC a C20:4	Lyso-phosphatidylcholines	193	0.0580917	0.0295647	0.0494254	0.000144961	0.116038
lysoPC a C24:0	Lyso-phosphatidylcholines	193	0.0483597	0.0322548	0.133795	-0.0148597	0.111579
lysoPC a C26:0	Lyso-phosphatidylcholines	193	0.00237795	0.0325378	0.94174	-0.0613961	0.066152
lysoPC a C26:1	Lyso-phosphatidylcholines	193	0.0588128	0.0336046	0.0800944	-0.00705232	0.124678
lysoPC a C28:0	Lyso-phosphatidylcholines	193	0.023788	0.0286757	0.406791	-0.0324163	0.0799924
lysoPC a C28:1	Lyso-phosphatidylcholines	193	0.0112313	0.0284562	0.693073	-0.0445428	0.0670054
PC aa C24:0	Phosphatidylcholines	193	0.0142573	0.0303293	0.638297	-0.0451882	0.0737027
PC aa C26:0	Phosphatidylcholines	193	0.00192125	0.0330715	0.953674	-0.0628989	0.0667414
PC aa C28:1	Phosphatidylcholines	193	-0.0325176	0.0285287	0.254361	-0.0884338	0.0233986
PC aa C30:0	Phosphatidylcholines	193	0.0294745	0.0285265	0.301495	-0.0264375	0.0853865
PC aa C32:0	Phosphatidylcholines	193	0.00950336	0.0259782	0.714499	-0.0414139	0.0604206
PC aa C32:1	Phosphatidylcholines	193	0.0345973	0.0278418	0.214001	-0.0199726	0.0891672
PC aa C32:2	Phosphatidylcholines	193	0.0363571	0.0294459	0.216938	-0.0213567	0.094071
PC aa C32:3	Phosphatidylcholines	193	0.0247812	0.0295693	0.40199	-0.0331747	0.0827371
PC aa C34:1	Phosphatidylcholines	193	0.0306095	0.0272906	0.262028	-0.0228801	0.0840991
PC aa C34:2	Phosphatidylcholines	193	0.0270277	0.0275928	0.327322	-0.0270541	0.0811095
PC aa C34:3	Phosphatidylcholines	193	0.0222987	0.0283101	0.430896	-0.033189	0.0777865
PC aa C34:4	Phosphatidylcholines	193	0.0472207	0.0283698	0.0960182	-0.00838409	0.102826
PC aa C36:0	Phosphatidylcholines	193	0.0284604	0.0298433	0.340256	-0.0300325	0.0869533
PC aa C36:1	Phosphatidylcholines	193	0.0214925	0.028308	0.447709	-0.0339911	0.0769762
PC aa C36:2	Phosphatidylcholines	193	0.0242777	0.0270478	0.369407	-0.028736	0.0772913
PC aa C36:3	Phosphatidylcholines	193	0.0048772	0.0272813	0.858115	-0.0485941	0.0583485
PC aa C36:4	Phosphatidylcholines	193	0.043771	0.0275382	0.111955	-0.0102038	0.0977459
PC aa C36:5	Phosphatidylcholines	193	0.0257673	0.0271271	0.342177	-0.0274018	0.0789363
PC aa C36:6	Phosphatidylcholines	193	0.0318386	0.0299844	0.288308	-0.0269308	0.0906081
PC aa C38:0	Phosphatidylcholines	193	0.038732	0.0283859	0.172416	-0.0169043	0.0943684
PC aa C38:1	Phosphatidylcholines	193	0.0167769	0.0300417	0.576535	-0.0421048	0.0756586
PC aa C38:3	Phosphatidylcholines	193	0.0218358	0.0305149	0.474252	-0.0379734	0.0816449
PC aa C38:4	Phosphatidylcholines	193	0.0471584	0.0280353	0.0925475	-0.00779071	0.102107
PC aa C38:5	Phosphatidylcholines	193	0.0415546	0.0276052	0.132241	-0.0125515	0.0956607
PC aa C38:6	Phosphatidylcholines	193	0.0403125	0.027928	0.148895	-0.0144264	0.0950514
PC aa C40:1	Phosphatidylcholines	193	0.00460027	0.0296777	0.876815	-0.053568	0.0627685
PC aa C40:2	Phosphatidylcholines	193	0.0379009	0.0282146	0.179171	-0.0173996	0.0932014
PC aa C40:3	Phosphatidylcholines	193	0.0379957	0.0265954	0.153103	-0.0141313	0.0901227
PC aa C40:4	Phosphatidylcholines	193	0.0452047	0.0273363	0.0981981	-0.0083744	0.0987839
PC aa C40:5	Phosphatidylcholines	193	0.0478157	0.0274217	0.0812081	-0.00593079	0.101562
PC aa C40:6	Phosphatidylcholines	193	0.0439864	0.0290594	0.130108	-0.0129699	0.100943
PC aa C42:0	Phosphatidylcholines	193	-0.00631099	0.0286737	0.825796	-0.0625115	0.0498895
PC aa C42:1	Phosphatidylcholines	193	-0.00599238	0.0316817	0.849981	-0.0680885	0.0561038
PC aa C42:2	Phosphatidylcholines	193	-0.00288793	0.0286997	0.919847	-0.0591393	0.0533634
PC aa C42:4	Phosphatidylcholines	193	0.0441373	0.0290869	0.129159	-0.0128731	0.101148
PC aa C42:5	Phosphatidylcholines	193	0.0138491	0.0280588	0.621607	-0.0411461	0.0688443
PC aa C42:6	Phosphatidylcholines	193	0.0574321	0.0295801	0.0521882	-0.000544928	0.115409
PC ae C30:0	Phosphatidylcholines	193	-0.00214746	0.0282345	0.939373	-0.0574871	0.0531921
PC ae C30:1	Phosphatidylcholines	193	-0.0108966	0.0345398	0.752399	-0.0785946	0.0568015
PC ae C30:2	Phosphatidylcholines	193	0.0272172	0.0353905	0.441861	-0.0421481	0.0965825
PC ae C32:1	Phosphatidylcholines	193	-0.00946923	0.0253848	0.709128	-0.0592234	0.040285
PC ae C32:2	Phosphatidylcholines	193	-0.00656112	0.0261842	0.802142	-0.0578822	0.04476
PC ae C34:0	Phosphatidylcholines	193	0.0071577	0.0295794	0.808794	-0.0508179	0.0651333
PC ae C34:1	Phosphatidylcholines	193	0.00935869	0.0263388	0.72235	-0.0422654	0.0609827
PC ae C34:2	Phosphatidylcholines	193	0.0204537	0.0286724	0.475624	-0.0357442	0.0766516
PC ae C34:3	Phosphatidylcholines	193	0.0118391	0.0268096	0.658781	-0.0407078	0.064386
PC ae C36:0	Phosphatidylcholines	193	0.0488596	0.0279704	0.0806671	-0.0059625	0.103682
PC ae C36:1	Phosphatidylcholines	193	0.0282264	0.0280523	0.314316	-0.0267562	0.083209
PC ae C36:2	Phosphatidylcholines	193	0.022369	0.0268709	0.405149	-0.030298	0.075036
PC ae C36:3	Phosphatidylcholines	193	0.00529976	0.0259547	0.838203	-0.0455715	0.056171
PC ae C36:4	Phosphatidylcholines	193	0.0408744	0.0281921	0.1471	-0.0143821	0.096131
PC ae C36:5	Phosphatidylcholines	193	0.0353477	0.0288519	0.220521	-0.021202	0.0918973
PC ae C38:0	Phosphatidylcholines	193	0.0395989	0.0272045	0.145504	-0.013722	0.0929197
PC ae C38:1	Phosphatidylcholines	193	0.00866204	0.0275207	0.752954	-0.0452785	0.0626026
PC ae C38:2	Phosphatidylcholines	193	0.00593376	0.0268325	0.824983	-0.046658	0.0585255
PC ae C38:3	Phosphatidylcholines	193	-0.0124447	0.0275631	0.651631	-0.0664684	0.041579
PC ae C38:4	Phosphatidylcholines	193	0.0322833	0.0272671	0.236427	-0.0211603	0.0857269
PC ae C38:5	Phosphatidylcholines	193	0.0429388	0.0278245	0.122783	-0.0115973	0.0974748
PC ae C38:6	Phosphatidylcholines	193	0.0342401	0.0288887	0.235922	-0.0223818	0.0908619
PC ae C40:1	Phosphatidylcholines	193	0.0413414	0.0282984	0.144041	-0.0141236	0.0968063
PC ae C40:2	Phosphatidylcholines	193	-0.024799	0.0270471	0.359205	-0.0778112	0.0282133
PC ae C40:3	Phosphatidylcholines	193	-0.00909852	0.0259368	0.725741	-0.0599346	0.0417376
PC ae C40:4	Phosphatidylcholines	193	-0.0145008	0.0263173	0.581634	-0.0660827	0.037081
PC ae C40:5	Phosphatidylcholines	193	0.0207156	0.0263698	0.432114	-0.0309693	0.0724005
PC ae C40:6	Phosphatidylcholines	193	0.0217338	0.0279897	0.437459	-0.0331261	0.0765937
PC ae C42:0	Phosphatidylcholines	193	-0.0271896	0.0275663	0.323969	-0.0812196	0.0268404
PC ae C42:1	Phosphatidylcholines	193	0.00986837	0.0306505	0.74748	-0.0502067	0.0699434
PC ae C42:2	Phosphatidylcholines	193	0.0138882	0.0276917	0.615999	-0.0403875	0.0681638
PC ae C42:3	Phosphatidylcholines	193	0.0244291	0.0281991	0.38632	-0.030841	0.0796993
PC ae C42:4	Phosphatidylcholines	193	0.0141451	0.0281481	0.615299	-0.0410252	0.0693154
PC ae C42:5	Phosphatidylcholines	193	0.0216017	0.0276776	0.435111	-0.0326465	0.0758498
PC ae C44:3	Phosphatidylcholines	193	0.00182316	0.0266247	0.945406	-0.0503612	0.0540075
PC ae C44:5	Phosphatidylcholines	193	-0.00559084	0.0264809	0.832788	-0.0574934	0.0463117
PC ae C44:6	Phosphatidylcholines	193	-0.00892159	0.0264133	0.735537	-0.0606917	0.0428485
SM (OH) C14:1	Sphingomyelins	193	-0.0162351	0.0286591	0.571059	-0.0724069	0.0399367
SM (OH) C16:1	Sphingomyelins	193	-0.00473766	0.0285607	0.868251	-0.0607166	0.0512413
SM (OH) C22:1	Sphingomyelins	193	-0.0085614	0.0282796	0.762087	-0.0639895	0.0468667
SM (OH) C22:2	Sphingomyelins	193	-0.0351842	0.0276583	0.203336	-0.0893944	0.019026
SM C16:0	Sphingomyelins	193	-0.00319146	0.0205845	0.876788	-0.0435372	0.0371542
SM C16:1	Sphingomyelins	193	0.002056	0.0283666	0.94222	-0.0535425	0.0576545
SM C18:0	Sphingomyelins	193	-0.0104356	0.0196739	0.595816	-0.0489965	0.0281253
SM C18:1	Sphingomyelins	193	-0.00287261	0.0300698	0.923893	-0.0618094	0.0560641
SM C20:2	Sphingomyelins	193	-0.0385699	0.0263949	0.143943	-0.090304	0.0131641
SM C24:0	Sphingomyelins	193	-0.0152083	0.0264458	0.565242	-0.0670421	0.0366256
SM C24:1	Sphingomyelins	193	-0.00631023	0.029551	0.830908	-0.0642302	0.0516097

### Sheet: Table S13
Table S13. Heterogeneity for two-sample MR (excluding 7 SNPs genetically related to confounders).
Column name: Pathway: subclasses of metabolites; Method: heterogeneity testing methods; Q: Q statistics ;Q df: number of genetic variants; P value: corresponding p-value (two-sided);
Metabolites	pathway	method	Q	Q df	P value
Acetylcarnitine	Acylcarnitines	Inverse variance weighted	208.075	192	0.202623
Butenylcarnitine	Acylcarnitines	Inverse variance weighted	198.997	192	0.349482
Butyrylcarnitine	Acylcarnitines	Inverse variance weighted	228.631	192	0.0362757
Carnitine	Acylcarnitines	Inverse variance weighted	245.775	192	0.00528783
Decadienylcarnitine	Acylcarnitines	Inverse variance weighted	214.974	192	0.122549
Decanoylcarnitine	Acylcarnitines	Inverse variance weighted	221.05	192	0.0739065
Decenoylcarnitine	Acylcarnitines	Inverse variance weighted	235.114	192	0.0184178
Dodecanedioylcarnitine	Acylcarnitines	Inverse variance weighted	208.764	192	0.193369
Dodecanoylcarnitine	Acylcarnitines	Inverse variance weighted	227.558	192	0.0403345
Dodecenoylcarnitine	Acylcarnitines	Inverse variance weighted	194.956	192	0.426975
Glutaconylcarnitine	Acylcarnitines	Inverse variance weighted	223.822	192	0.0575612
Glutarylcarnitine	Acylcarnitines	Inverse variance weighted	221.044	192	0.0739478
Hexadecadienylcarnitine	Acylcarnitines	Inverse variance weighted	212.372	192	0.149478
Hexadecanoylcarnitine	Acylcarnitines	Inverse variance weighted	263.764	192	0.000452872
Hexadecenoylcarnitine	Acylcarnitines	Inverse variance weighted	205.689	192	0.236863
Hexanoylcarnitine	Acylcarnitines	Inverse variance weighted	200.372	192	0.324527
Hexenoylcarnitine	Acylcarnitines	Inverse variance weighted	186.023	192	0.607994
Hydoxyhexadecadienylcarnitine	Acylcarnitines	Inverse variance weighted	212.58	192	0.147176
Hydroxybutyrylcarnitine	Acylcarnitines	Inverse variance weighted	179.884	192	0.724935
Hydroxyhexadecanoylcarnitine	Acylcarnitines	Inverse variance weighted	198.734	192	0.354336
Hydroxyhexadecenoylcarnitine	Acylcarnitines	Inverse variance weighted	204.206	192	0.259785
Hydroxyoctadecenoylcarnitine	Acylcarnitines	Inverse variance weighted	212.145	192	0.152003
Hydroxypropionylcarnitine	Acylcarnitines	Inverse variance weighted	189.213	192	0.543342
Hydroxytetradecadienylcarnitine	Acylcarnitines	Inverse variance weighted	199.955	192	0.332
Hydroxytetradecenoylcarnitine	Acylcarnitines	Inverse variance weighted	229.072	192	0.0347104
Hydroxyvalerylcarnitine	Acylcarnitines	Inverse variance weighted	200.193	192	0.327732
Methylglutarylcarnitine	Acylcarnitines	Inverse variance weighted	206.49	192	0.224998
Nonaylcarnitine	Acylcarnitines	Inverse variance weighted	190.486	192	0.517309
Octadecandienylcarnitine	Acylcarnitines	Inverse variance weighted	228.594	192	0.0364101
Octadecanoylcarnitine	Acylcarnitines	Inverse variance weighted	293.442	192	3.32297e-06
Octadecenoylcarnitine	Acylcarnitines	Inverse variance weighted	193.501	192	0.45605
Octanoylcarnitine	Acylcarnitines	Inverse variance weighted	234.169	192	0.0204091
Pimelylcarnitine	Acylcarnitines	Inverse variance weighted	220.863	192	0.0751323
Propenoylcarnitine	Acylcarnitines	Inverse variance weighted	219.586	192	0.0839337
Propionylcarnitine	Acylcarnitines	Inverse variance weighted	230.288	192	0.0306869
Tetradecadienylcarnitine	Acylcarnitines	Inverse variance weighted	213.868	192	0.133521
Tetradecanoylcarnitine	Acylcarnitines	Inverse variance weighted	229.277	192	0.0340015
Tetradecenoylcarnitine	Acylcarnitines	Inverse variance weighted	211.308	192	0.161614
Tigylcarnitine	Acylcarnitines	Inverse variance weighted	173.018	192	0.833535
Valerylcarnitine	Acylcarnitines	Inverse variance weighted	223.883	192	0.0572378
Acetylcarnitine	Acylcarnitines	MR-Egger	207.891	191	0.191092
Butenylcarnitine	Acylcarnitines	MR-Egger	198.724	191	0.33578
Butyrylcarnitine	Acylcarnitines	MR-Egger	226.579	191	0.0399001
Carnitine	Acylcarnitines	MR-Egger	244.866	191	0.0051434
Decadienylcarnitine	Acylcarnitines	MR-Egger	214.93	191	0.113055
Decanoylcarnitine	Acylcarnitines	MR-Egger	221.014	191	0.0673817
Decenoylcarnitine	Acylcarnitines	MR-Egger	234.335	191	0.0177662
Dodecanedioylcarnitine	Acylcarnitines	MR-Egger	207.905	191	0.190915
Dodecanoylcarnitine	Acylcarnitines	MR-Egger	227.371	191	0.0368881
Dodecenoylcarnitine	Acylcarnitines	MR-Egger	194.774	191	0.410649
Glutaconylcarnitine	Acylcarnitines	MR-Egger	223.628	191	0.0529972
Glutarylcarnitine	Acylcarnitines	MR-Egger	217.119	191	0.094488
Hexadecadienylcarnitine	Acylcarnitines	MR-Egger	212.352	191	0.138287
Hexadecanoylcarnitine	Acylcarnitines	MR-Egger	263.377	191	0.000403021
Hexadecenoylcarnitine	Acylcarnitines	MR-Egger	204.999	191	0.231657
Hexanoylcarnitine	Acylcarnitines	MR-Egger	199.755	191	0.317295
Hexenoylcarnitine	Acylcarnitines	MR-Egger	185.975	191	0.589084
Hydoxyhexadecadienylcarnitine	Acylcarnitines	MR-Egger	212.571	191	0.136005
Hydroxybutyrylcarnitine	Acylcarnitines	MR-Egger	178.934	191	0.724589
Hydroxyhexadecanoylcarnitine	Acylcarnitines	MR-Egger	197.363	191	0.360912
Hydroxyhexadecenoylcarnitine	Acylcarnitines	MR-Egger	204.073	191	0.245688
Hydroxyoctadecenoylcarnitine	Acylcarnitines	MR-Egger	212.041	191	0.141589
Hydroxypropionylcarnitine	Acylcarnitines	MR-Egger	187.842	191	0.551056
Hydroxytetradecadienylcarnitine	Acylcarnitines	MR-Egger	198.118	191	0.34687
Hydroxytetradecenoylcarnitine	Acylcarnitines	MR-Egger	227.475	191	0.0365088
Hydroxyvalerylcarnitine	Acylcarnitines	MR-Egger	200.119	191	0.310888
Methylglutarylcarnitine	Acylcarnitines	MR-Egger	204.334	191	0.24169
Nonaylcarnitine	Acylcarnitines	MR-Egger	190.305	191	0.500587
Octadecandienylcarnitine	Acylcarnitines	MR-Egger	227.971	191	0.0347384
Octadecanoylcarnitine	Acylcarnitines	MR-Egger	290.478	191	4.55243e-06
Octadecenoylcarnitine	Acylcarnitines	MR-Egger	192.8	191	0.4499
Octanoylcarnitine	Acylcarnitines	MR-Egger	234.037	191	0.0183575
Pimelylcarnitine	Acylcarnitines	MR-Egger	219.483	191	0.0771795
Propenoylcarnitine	Acylcarnitines	MR-Egger	219.326	191	0.0782423
Propionylcarnitine	Acylcarnitines	MR-Egger	230.281	191	0.027425
Tetradecadienylcarnitine	Acylcarnitines	MR-Egger	213.598	191	0.125622
Tetradecanoylcarnitine	Acylcarnitines	MR-Egger	229.14	191	0.0308537
Tetradecenoylcarnitine	Acylcarnitines	MR-Egger	211.241	191	0.150341
Tigylcarnitine	Acylcarnitines	MR-Egger	172.953	191	0.821147
Valerylcarnitine	Acylcarnitines	MR-Egger	223.852	191	0.0518905
Alanine	Amino acids	Inverse variance weighted	224.196	192	0.0556061
Arginine	Amino acids	Inverse variance weighted	227.901	192	0.0389968
Asparagine	Amino acids	Inverse variance weighted	192.663	192	0.472972
Aspartate	Amino acids	Inverse variance weighted	189.737	192	0.532626
Citrulline	Amino acids	Inverse variance weighted	222.167	192	0.0669226
Glutamate	Amino acids	Inverse variance weighted	198.007	192	0.367927
Glutamine	Amino acids	Inverse variance weighted	307.322	192	2.41321e-07
Glycine	Amino acids	Inverse variance weighted	279.266	192	3.93739e-05
Histidine	Amino acids	Inverse variance weighted	211.149	192	0.163483
Isoleucine	Amino acids	Inverse variance weighted	225.715	192	0.0481985
Leucine	Amino acids	Inverse variance weighted	215.202	192	0.120374
Lysine	Amino acids	Inverse variance weighted	184.032	192	0.647364
Methionine	Amino acids	Inverse variance weighted	185.912	192	0.610231
Ornithine	Amino acids	Inverse variance weighted	165.299	192	0.918787
Phenylalanine	Amino acids	Inverse variance weighted	238.655	192	0.0123897
Phenylethylamine	Amino acids	Inverse variance weighted	189.198	192	0.543638
Proline	Amino acids	Inverse variance weighted	199.386	192	0.342327
Serine	Amino acids	Inverse variance weighted	189.823	192	0.530866
Threonine	Amino acids	Inverse variance weighted	222.033	192	0.0677341
Tryptophan	Amino acids	Inverse variance weighted	210.603	192	0.170028
Tyrosine	Amino acids	Inverse variance weighted	183.809	192	0.651701
Valine	Amino acids	Inverse variance weighted	230.818	192	0.0290625
Alanine	Amino acids	MR-Egger	223.757	191	0.0523556
Arginine	Amino acids	MR-Egger	225.901	191	0.0426392
Asparagine	Amino acids	MR-Egger	192.289	191	0.460216
Aspartate	Amino acids	MR-Egger	176.534	191	0.765883
Citrulline	Amino acids	MR-Egger	221.184	191	0.0663621
Glutamate	Amino acids	MR-Egger	196.25	191	0.382007
Glutamine	Amino acids	MR-Egger	306.929	191	2.03659e-07
Glycine	Amino acids	MR-Egger	279.242	191	3.23226e-05
Histidine	Amino acids	MR-Egger	211.111	191	0.151794
Isoleucine	Amino acids	MR-Egger	225.6	191	0.0439031
Leucine	Amino acids	MR-Egger	214.095	191	0.120821
Lysine	Amino acids	MR-Egger	183.215	191	0.644167
Methionine	Amino acids	MR-Egger	185.479	191	0.59912
Ornithine	Amino acids	MR-Egger	164.211	191	0.920139
Phenylalanine	Amino acids	MR-Egger	236.467	191	0.0140021
Phenylethylamine	Amino acids	MR-Egger	189.197	191	0.523277
Proline	Amino acids	MR-Egger	199.382	191	0.323933
Serine	Amino acids	MR-Egger	188.581	191	0.535918
Threonine	Amino acids	MR-Egger	219.562	191	0.0766509
Tryptophan	Amino acids	MR-Egger	210.603	191	0.157592
Tyrosine	Amino acids	MR-Egger	182.856	191	0.651189
Valine	Amino acids	MR-Egger	230.634	191	0.0264319
Acetylornithine	Biogenic amines	Inverse variance weighted	226.06	192	0.0466385
alpha-Aminoadipic acid	Biogenic amines	Inverse variance weighted	222.652	192	0.0640614
cis-Hydroxyproline	Biogenic amines	Inverse variance weighted	182.609	192	0.674756
Creatinine	Biogenic amines	Inverse variance weighted	264.282	192	0.000419301
Kynurenine	Biogenic amines	Inverse variance weighted	227.648	192	0.0399801
Methioninesulfoxide	Biogenic amines	Inverse variance weighted	195.394	192	0.418333
Sarcosine	Biogenic amines	Inverse variance weighted	165.116	192	0.920333
Serotonin	Biogenic amines	Inverse variance weighted	192.511	192	0.476042
Spermidine	Biogenic amines	Inverse variance weighted	210.453	192	0.171854
Symmetric dimethylarginine	Biogenic amines	Inverse variance weighted	203.247	192	0.275268
Taurine	Biogenic amines	Inverse variance weighted	182.768	192	0.671741
trans-Hydroxyproline	Biogenic amines	Inverse variance weighted	183.351	192	0.660563
Acetylornithine	Biogenic amines	MR-Egger	226.051	191	0.0420196
alpha-Aminoadipic acid	Biogenic amines	MR-Egger	212.319	191	0.138643
cis-Hydroxyproline	Biogenic amines	MR-Egger	181.84	191	0.670801
Creatinine	Biogenic amines	MR-Egger	264.248	191	0.000353641
Kynurenine	Biogenic amines	MR-Egger	227.33	191	0.0370394
Methioninesulfoxide	Biogenic amines	MR-Egger	195.38	191	0.398794
Sarcosine	Biogenic amines	MR-Egger	164.947	191	0.913781
Serotonin	Biogenic amines	MR-Egger	192.35	191	0.458979
Spermidine	Biogenic amines	MR-Egger	210.195	191	0.162349
Symmetric dimethylarginine	Biogenic amines	MR-Egger	203.033	191	0.262026
Taurine	Biogenic amines	MR-Egger	182.284	191	0.662277
trans-Hydroxyproline	Biogenic amines	MR-Egger	183.35	191	0.641512
Hexose	Hexose	Inverse variance weighted	235.386	192	0.017877
Hexose	Hexose	MR-Egger	235.338	191	0.0158967
lysoPC a C14:0	Lyso-phosphatidylcholines	Inverse variance weighted	209.097	192	0.188987
lysoPC a C16:0	Lyso-phosphatidylcholines	Inverse variance weighted	186.42	192	0.600043
lysoPC a C16:1	Lyso-phosphatidylcholines	Inverse variance weighted	196.577	192	0.395228
lysoPC a C17:0	Lyso-phosphatidylcholines	Inverse variance weighted	198.413	192	0.360308
lysoPC a C18:0	Lyso-phosphatidylcholines	Inverse variance weighted	190.248	192	0.522188
lysoPC a C18:1	Lyso-phosphatidylcholines	Inverse variance weighted	194.496	192	0.436114
lysoPC a C18:2	Lyso-phosphatidylcholines	Inverse variance weighted	184.472	192	0.638769
lysoPC a C20:3	Lyso-phosphatidylcholines	Inverse variance weighted	256.326	192	0.00131709
lysoPC a C20:4	Lyso-phosphatidylcholines	Inverse variance weighted	226.414	192	0.0450797
lysoPC a C24:0	Lyso-phosphatidylcholines	Inverse variance weighted	197.883	192	0.370274
lysoPC a C26:0	Lyso-phosphatidylcholines	Inverse variance weighted	201.369	192	0.306975
lysoPC a C26:1	Lyso-phosphatidylcholines	Inverse variance weighted	214.794	192	0.124285
lysoPC a C28:0	Lyso-phosphatidylcholines	Inverse variance weighted	206.608	192	0.223278
lysoPC a C28:1	Lyso-phosphatidylcholines	Inverse variance weighted	209.799	192	0.179981
lysoPC a C14:0	Lyso-phosphatidylcholines	MR-Egger	205.5	191	0.224286
lysoPC a C16:0	Lyso-phosphatidylcholines	MR-Egger	180.411	191	0.697715
lysoPC a C16:1	Lyso-phosphatidylcholines	MR-Egger	192.554	191	0.454854
lysoPC a C17:0	Lyso-phosphatidylcholines	MR-Egger	196.71	191	0.373228
lysoPC a C18:0	Lyso-phosphatidylcholines	MR-Egger	186.554	191	0.577327
lysoPC a C18:1	Lyso-phosphatidylcholines	MR-Egger	190.284	191	0.50101
lysoPC a C18:2	Lyso-phosphatidylcholines	MR-Egger	183.737	191	0.633898
lysoPC a C20:3	Lyso-phosphatidylcholines	MR-Egger	254.013	191	0.00154607
lysoPC a C20:4	Lyso-phosphatidylcholines	MR-Egger	222.028	191	0.0614671
lysoPC a C24:0	Lyso-phosphatidylcholines	MR-Egger	197.782	191	0.353091
lysoPC a C26:0	Lyso-phosphatidylcholines	MR-Egger	201.327	191	0.290097
lysoPC a C26:1	Lyso-phosphatidylcholines	MR-Egger	213.226	191	0.129311
lysoPC a C28:0	Lyso-phosphatidylcholines	MR-Egger	206.077	191	0.215964
lysoPC a C28:1	Lyso-phosphatidylcholines	MR-Egger	209.672	191	0.1686
PC aa C24:0	Phosphatidylcholines	Inverse variance weighted	206.744	192	0.221317
PC aa C26:0	Phosphatidylcholines	Inverse variance weighted	208.028	192	0.203259
PC aa C28:1	Phosphatidylcholines	Inverse variance weighted	210.83	192	0.167283
PC aa C30:0	Phosphatidylcholines	Inverse variance weighted	210.826	192	0.167334
PC aa C32:0	Phosphatidylcholines	Inverse variance weighted	174.852	192	0.807383
PC aa C32:1	Phosphatidylcholines	Inverse variance weighted	200.801	192	0.31692
PC aa C32:2	Phosphatidylcholines	Inverse variance weighted	224.8	192	0.0525539
PC aa C32:3	Phosphatidylcholines	Inverse variance weighted	226.565	192	0.0444249
PC aa C34:1	Phosphatidylcholines	Inverse variance weighted	192.982	192	0.466521
PC aa C34:2	Phosphatidylcholines	Inverse variance weighted	197.385	192	0.379712
PC aa C34:3	Phosphatidylcholines	Inverse variance weighted	207.605	192	0.209096
PC aa C34:4	Phosphatidylcholines	Inverse variance weighted	208.523	192	0.196573
PC aa C36:0	Phosphatidylcholines	Inverse variance weighted	230.722	192	0.0293522
PC aa C36:1	Phosphatidylcholines	Inverse variance weighted	207.535	192	0.210074
PC aa C36:2	Phosphatidylcholines	Inverse variance weighted	189.666	192	0.534087
PC aa C36:3	Phosphatidylcholines	Inverse variance weighted	192.866	192	0.468861
PC aa C36:4	Phosphatidylcholines	Inverse variance weighted	196.486	192	0.396999
PC aa C36:5	Phosphatidylcholines	Inverse variance weighted	190.629	192	0.514384
PC aa C36:6	Phosphatidylcholines	Inverse variance weighted	232.93	192	0.0233037
PC aa C38:0	Phosphatidylcholines	Inverse variance weighted	208.726	192	0.19387
PC aa C38:1	Phosphatidylcholines	Inverse variance weighted	175.688	192	0.794738
PC aa C38:3	Phosphatidylcholines	Inverse variance weighted	241.169	192	0.00924796
PC aa C38:4	Phosphatidylcholines	Inverse variance weighted	203.53	192	0.270636
PC aa C38:5	Phosphatidylcholines	Inverse variance weighted	197.397	192	0.37949
PC aa C38:6	Phosphatidylcholines	Inverse variance weighted	202.055	192	0.295186
PC aa C40:1	Phosphatidylcholines	Inverse variance weighted	205.3	192	0.242754
PC aa C40:2	Phosphatidylcholines	Inverse variance weighted	204.438	192	0.256113
PC aa C40:3	Phosphatidylcholines	Inverse variance weighted	177.195	192	0.770842
PC aa C40:4	Phosphatidylcholines	Inverse variance weighted	193.563	192	0.454806
PC aa C40:5	Phosphatidylcholines	Inverse variance weighted	194.69	192	0.432263
PC aa C40:6	Phosphatidylcholines	Inverse variance weighted	218.663	192	0.0907809
PC aa C42:0	Phosphatidylcholines	Inverse variance weighted	201.122	192	0.311278
PC aa C42:1	Phosphatidylcholines	Inverse variance weighted	254.515	192	0.00168953
PC aa C42:2	Phosphatidylcholines	Inverse variance weighted	210.902	192	0.166427
PC aa C42:4	Phosphatidylcholines	Inverse variance weighted	215.39	192	0.118602
PC aa C42:5	Phosphatidylcholines	Inverse variance weighted	198.75	192	0.354049
PC aa C42:6	Phosphatidylcholines	Inverse variance weighted	215.54	192	0.117199
PC ae C30:0	Phosphatidylcholines	Inverse variance weighted	198.968	192	0.350007
PC ae C30:1	Phosphatidylcholines	Inverse variance weighted	218.403	192	0.0927858
PC ae C30:2	Phosphatidylcholines	Inverse variance weighted	236.351	192	0.016069
PC ae C32:1	Phosphatidylcholines	Inverse variance weighted	166.97	192	0.903716
PC ae C32:2	Phosphatidylcholines	Inverse variance weighted	177.387	192	0.767694
PC ae C34:0	Phosphatidylcholines	Inverse variance weighted	225.357	192	0.0498669
PC ae C34:1	Phosphatidylcholines	Inverse variance weighted	179.761	192	0.727122
PC ae C34:2	Phosphatidylcholines	Inverse variance weighted	212.953	192	0.143128
PC ae C34:3	Phosphatidylcholines	Inverse variance weighted	186.156	192	0.605348
PC ae C36:0	Phosphatidylcholines	Inverse variance weighted	202.711	192	0.28413
PC ae C36:1	Phosphatidylcholines	Inverse variance weighted	203.872	192	0.265124
PC ae C36:2	Phosphatidylcholines	Inverse variance weighted	187.098	192	0.586373
PC ae C36:3	Phosphatidylcholines	Inverse variance weighted	174.499	192	0.812582
PC ae C36:4	Phosphatidylcholines	Inverse variance weighted	205.878	192	0.234018
PC ae C36:5	Phosphatidylcholines	Inverse variance weighted	215.638	192	0.116288
PC ae C38:0	Phosphatidylcholines	Inverse variance weighted	191.741	192	0.491702
PC ae C38:1	Phosphatidylcholines	Inverse variance weighted	189.77	192	0.531961
PC ae C38:2	Phosphatidylcholines	Inverse variance weighted	186.61	192	0.596225
PC ae C38:3	Phosphatidylcholines	Inverse variance weighted	196.896	192	0.389091
PC ae C38:4	Phosphatidylcholines	Inverse variance weighted	192.643	192	0.473369
PC ae C38:5	Phosphatidylcholines	Inverse variance weighted	200.603	192	0.320423
PC ae C38:6	Phosphatidylcholines	Inverse variance weighted	216.252	192	0.110722
PC ae C40:1	Phosphatidylcholines	Inverse variance weighted	206.281	192	0.228052
PC ae C40:2	Phosphatidylcholines	Inverse variance weighted	189.025	192	0.547185
PC ae C40:3	Phosphatidylcholines	Inverse variance weighted	174.357	192	0.814667
PC ae C40:4	Phosphatidylcholines	Inverse variance weighted	179.484	192	0.732019
PC ae C40:5	Phosphatidylcholines	Inverse variance weighted	180.197	192	0.719357
PC ae C40:6	Phosphatidylcholines	Inverse variance weighted	202.939	192	0.280337
PC ae C42:0	Phosphatidylcholines	Inverse variance weighted	188.575	192	0.55636
PC ae C42:1	Phosphatidylcholines	Inverse variance weighted	243.458	192	0.00703058
PC ae C42:2	Phosphatidylcholines	Inverse variance weighted	198.663	192	0.355655
PC ae C42:3	Phosphatidylcholines	Inverse variance weighted	206.051	192	0.231447
PC ae C42:4	Phosphatidylcholines	Inverse variance weighted	205.315	192	0.242522
PC ae C42:5	Phosphatidylcholines	Inverse variance weighted	192.418	192	0.477936
PC ae C44:3	Phosphatidylcholines	Inverse variance weighted	182.614	192	0.674673
PC ae C44:5	Phosphatidylcholines	Inverse variance weighted	179.394	192	0.733591
PC ae C44:6	Phosphatidylcholines	Inverse variance weighted	176.479	192	0.782356
PC aa C24:0	Phosphatidylcholines	MR-Egger	205.947	191	0.217817
PC aa C26:0	Phosphatidylcholines	MR-Egger	207.964	191	0.190133
PC aa C28:1	Phosphatidylcholines	MR-Egger	210.793	191	0.155401
PC aa C30:0	Phosphatidylcholines	MR-Egger	210.409	191	0.159845
PC aa C32:0	Phosphatidylcholines	MR-Egger	174.257	191	0.801972
PC aa C32:1	Phosphatidylcholines	MR-Egger	200.676	191	0.301206
PC aa C32:2	Phosphatidylcholines	MR-Egger	224.799	191	0.0474267
PC aa C32:3	Phosphatidylcholines	MR-Egger	226.197	191	0.0414258
PC aa C34:1	Phosphatidylcholines	MR-Egger	192.363	191	0.458708
PC aa C34:2	Phosphatidylcholines	MR-Egger	197.373	191	0.360721
PC aa C34:3	Phosphatidylcholines	MR-Egger	207.483	191	0.196525
PC aa C34:4	Phosphatidylcholines	MR-Egger	207.636	191	0.19447
PC aa C36:0	Phosphatidylcholines	MR-Egger	230.156	191	0.0277837
PC aa C36:1	Phosphatidylcholines	MR-Egger	206.725	191	0.206852
PC aa C36:2	Phosphatidylcholines	MR-Egger	189.594	191	0.515137
PC aa C36:3	Phosphatidylcholines	MR-Egger	192.605	191	0.45383
PC aa C36:4	Phosphatidylcholines	MR-Egger	195.747	191	0.391677
PC aa C36:5	Phosphatidylcholines	MR-Egger	189.892	191	0.50905
PC aa C36:6	Phosphatidylcholines	MR-Egger	230.474	191	0.0268783
PC aa C38:0	Phosphatidylcholines	MR-Egger	204.014	191	0.246597
PC aa C38:1	Phosphatidylcholines	MR-Egger	175.617	191	0.780804
PC aa C38:3	Phosphatidylcholines	MR-Egger	241.014	191	0.00824351
PC aa C38:4	Phosphatidylcholines	MR-Egger	203.017	191	0.262271
PC aa C38:5	Phosphatidylcholines	MR-Egger	196.777	191	0.371953
PC aa C38:6	Phosphatidylcholines	MR-Egger	199.88	191	0.315092
PC aa C40:1	Phosphatidylcholines	MR-Egger	198.249	191	0.344462
PC aa C40:2	Phosphatidylcholines	MR-Egger	203.538	191	0.254017
PC aa C40:3	Phosphatidylcholines	MR-Egger	177.122	191	0.756058
PC aa C40:4	Phosphatidylcholines	MR-Egger	192.426	191	0.457447
PC aa C40:5	Phosphatidylcholines	MR-Egger	194.328	191	0.419428
PC aa C40:6	Phosphatidylcholines	MR-Egger	216.446	191	0.0999215
PC aa C42:0	Phosphatidylcholines	MR-Egger	200.85	191	0.298218
PC aa C42:1	Phosphatidylcholines	MR-Egger	253.689	191	0.00161638
PC aa C42:2	Phosphatidylcholines	MR-Egger	208.12	191	0.188105
PC aa C42:4	Phosphatidylcholines	MR-Egger	214.863	191	0.113664
PC aa C42:5	Phosphatidylcholines	MR-Egger	198.015	191	0.348768
PC aa C42:6	Phosphatidylcholines	MR-Egger	215.141	191	0.111152
PC ae C30:0	Phosphatidylcholines	MR-Egger	198.956	191	0.331576
PC ae C30:1	Phosphatidylcholines	MR-Egger	218.299	191	0.085506
PC ae C30:2	Phosphatidylcholines	MR-Egger	234.77	191	0.016933
PC ae C32:1	Phosphatidylcholines	MR-Egger	166.97	191	0.894477
PC ae C32:2	Phosphatidylcholines	MR-Egger	177.375	191	0.75177
PC ae C34:0	Phosphatidylcholines	MR-Egger	225.357	191	0.044951
PC ae C34:1	Phosphatidylcholines	MR-Egger	179.543	191	0.713644
PC ae C34:2	Phosphatidylcholines	MR-Egger	212.886	191	0.132757
PC ae C34:3	Phosphatidylcholines	MR-Egger	186.144	191	0.585654
PC ae C36:0	Phosphatidylcholines	MR-Egger	200.792	191	0.29922
PC ae C36:1	Phosphatidylcholines	MR-Egger	203.327	191	0.257348
PC ae C36:2	Phosphatidylcholines	MR-Egger	186.483	191	0.578774
PC ae C36:3	Phosphatidylcholines	MR-Egger	174.004	191	0.805779
PC ae C36:4	Phosphatidylcholines	MR-Egger	203.714	191	0.251258
PC ae C36:5	Phosphatidylcholines	MR-Egger	212.293	191	0.13891
PC ae C38:0	Phosphatidylcholines	MR-Egger	190.02	191	0.506414
PC ae C38:1	Phosphatidylcholines	MR-Egger	188.062	191	0.546547
PC ae C38:2	Phosphatidylcholines	MR-Egger	186.564	191	0.577136
PC ae C38:3	Phosphatidylcholines	MR-Egger	196.792	191	0.371674
PC ae C38:4	Phosphatidylcholines	MR-Egger	192.602	191	0.453898
PC ae C38:5	Phosphatidylcholines	MR-Egger	199.088	191	0.329206
PC ae C38:6	Phosphatidylcholines	MR-Egger	213.492	191	0.12667
PC ae C40:1	Phosphatidylcholines	MR-Egger	206.274	191	0.213176
PC ae C40:2	Phosphatidylcholines	MR-Egger	188.368	191	0.540279
PC ae C40:3	Phosphatidylcholines	MR-Egger	173.974	191	0.806219
PC ae C40:4	Phosphatidylcholines	MR-Egger	179.381	191	0.716576
PC ae C40:5	Phosphatidylcholines	MR-Egger	179.451	191	0.715303
PC ae C40:6	Phosphatidylcholines	MR-Egger	201.053	191	0.294751
PC ae C42:0	Phosphatidylcholines	MR-Egger	188.384	191	0.539947
PC ae C42:1	Phosphatidylcholines	MR-Egger	242.387	191	0.00698432
PC ae C42:2	Phosphatidylcholines	MR-Egger	196.87	191	0.3702
PC ae C42:3	Phosphatidylcholines	MR-Egger	203.64	191	0.252417
PC ae C42:4	Phosphatidylcholines	MR-Egger	204.44	191	0.240067
PC ae C42:5	Phosphatidylcholines	MR-Egger	192.328	191	0.459417
PC ae C44:3	Phosphatidylcholines	MR-Egger	179	191	0.723423
PC ae C44:5	Phosphatidylcholines	MR-Egger	179.062	191	0.722302
PC ae C44:6	Phosphatidylcholines	MR-Egger	175.505	191	0.78258
SM (OH) C14:1	Sphingomyelins	Inverse variance weighted	212.493	192	0.148136
SM (OH) C16:1	Sphingomyelins	Inverse variance weighted	204.05	192	0.262266
SM (OH) C22:1	Sphingomyelins	Inverse variance weighted	199.945	192	0.332185
SM (OH) C22:2	Sphingomyelins	Inverse variance weighted	189.066	192	0.546339
SM C16:0	Sphingomyelins	Inverse variance weighted	232.095	192	0.0254517
SM C16:1	Sphingomyelins	Inverse variance weighted	208.21	192	0.20079
SM C18:0	Sphingomyelins	Inverse variance weighted	212.229	192	0.151063
SM C18:1	Sphingomyelins	Inverse variance weighted	234.17	192	0.0204076
SM C20:2	Sphingomyelins	Inverse variance weighted	179.409	192	0.733324
SM C24:0	Sphingomyelins	Inverse variance weighted	181.119	192	0.702604
SM C24:1	Sphingomyelins	Inverse variance weighted	225.893	192	0.0473885
SM (OH) C14:1	Sphingomyelins	MR-Egger	212.276	191	0.139088
SM (OH) C16:1	Sphingomyelins	MR-Egger	203.76	191	0.250533
SM (OH) C22:1	Sphingomyelins	MR-Egger	199.934	191	0.314141
SM (OH) C22:2	Sphingomyelins	MR-Egger	188.159	191	0.544565
SM C16:0	Sphingomyelins	MR-Egger	229.417	191	0.0299875
SM C16:1	Sphingomyelins	MR-Egger	207.284	191	0.199204
SM C18:0	Sphingomyelins	MR-Egger	206.716	191	0.206981
SM C18:1	Sphingomyelins	MR-Egger	233.894	191	0.0186464
SM C20:2	Sphingomyelins	MR-Egger	179.282	191	0.718361
SM C24:0	Sphingomyelins	MR-Egger	180.619	191	0.693849
SM C24:1	Sphingomyelins	MR-Egger	225.1	191	0.0460766

### Sheet: Table S14
Table S14. Pleiotropy for two-sample MR (excluding 7 SNPs genetically related to confounders).
Column name: Pathway: subclasses of metabolites; SE: standard error; P value: corresponding p-value (two-sided);
Metabolites	pathway	Intercept	SE	P value
Acetylcarnitine	Acylcarnitines	-0.000787595	0.00191764	0.681746
Butenylcarnitine	Acylcarnitines	0.00168809	0.00330016	0.609579
Butyrylcarnitine	Acylcarnitines	0.00264772	0.00201318	0.190023
Carnitine	Acylcarnitines	-0.00175268	0.0020813	0.400779
Decadienylcarnitine	Acylcarnitines	-0.000573308	0.00289767	0.843372
Decanoylcarnitine	Acylcarnitines	0.000345325	0.00195955	0.860303
Decenoylcarnitine	Acylcarnitines	0.00241112	0.0030261	0.42657
Dodecanedioylcarnitine	Acylcarnitines	0.00299781	0.00337549	0.375597
Dodecanoylcarnitine	Acylcarnitines	0.000814957	0.00205642	0.692326
Dodecenoylcarnitine	Acylcarnitines	0.00112539	0.00265838	0.672524
Glutaconylcarnitine	Acylcarnitines	0.0013418	0.00329195	0.684024
Glutarylcarnitine	Acylcarnitines	0.00626922	0.00337364	0.0646659
Hexadecadienylcarnitine	Acylcarnitines	-0.000439196	0.00333647	0.895411
Hexadecanoylcarnitine	Acylcarnitines	0.00114424	0.00216039	0.596974
Hexadecenoylcarnitine	Acylcarnitines	0.00211931	0.00264491	0.423967
Hexanoylcarnitine	Acylcarnitines	0.00248483	0.0032359	0.443498
Hexenoylcarnitine	Acylcarnitines	-0.000711197	0.00323537	0.826246
Hydoxyhexadecadienylcarnitine	Acylcarnitines	-0.000317204	0.00341324	0.926054
Hydroxybutyrylcarnitine	Acylcarnitines	-0.00308415	0.00316428	0.330954
Hydroxyhexadecanoylcarnitine	Acylcarnitines	-0.00378874	0.00328876	0.250751
Hydroxyhexadecenoylcarnitine	Acylcarnitines	-0.00118	0.00334413	0.724584
Hydroxyoctadecenoylcarnitine	Acylcarnitines	-0.00104463	0.0034089	0.759601
Hydroxypropionylcarnitine	Acylcarnitines	0.00362172	0.00309292	0.24307
Hydroxytetradecadienylcarnitine	Acylcarnitines	-0.00438497	0.00329507	0.184852
Hydroxytetradecenoylcarnitine	Acylcarnitines	-0.0038087	0.00328909	0.248319
Hydroxyvalerylcarnitine	Acylcarnitines	-0.000876948	0.00331174	0.791449
Methylglutarylcarnitine	Acylcarnitines	-0.00300824	0.00211905	0.157348
Nonaylcarnitine	Acylcarnitines	0.00119539	0.00280836	0.670839
Octadecandienylcarnitine	Acylcarnitines	-0.00144941	0.00200649	0.470956
Octadecanoylcarnitine	Acylcarnitines	0.00320026	0.00229205	0.164261
Octadecenoylcarnitine	Acylcarnitines	-0.0022435	0.00269331	0.40589
Octanoylcarnitine	Acylcarnitines	0.000662019	0.00201569	0.742944
Pimelylcarnitine	Acylcarnitines	0.0032094	0.00292844	0.274484
Propenoylcarnitine	Acylcarnitines	-0.00164765	0.00346699	0.63516
Propionylcarnitine	Acylcarnitines	-0.000154269	0.00198722	0.938203
Tetradecadienylcarnitine	Acylcarnitines	0.00141875	0.00288946	0.623983
Tetradecanoylcarnitine	Acylcarnitines	0.00074143	0.00219063	0.735392
Tetradecenoylcarnitine	Acylcarnitines	-0.000475778	0.00193222	0.805766
Tigylcarnitine	Acylcarnitines	-0.000540861	0.00212104	0.798999
Valerylcarnitine	Acylcarnitines	0.000559118	0.00342562	0.870521
Alanine	Amino acids	-0.000702263	0.00114838	0.54158
Arginine	Amino acids	0.00260767	0.00200518	0.195007
Asparagine	Amino acids	-0.00112546	0.00184656	0.542922
Aspartate	Amino acids	0.00670303	0.00184474	0.000359174
Citrulline	Amino acids	-0.0018244	0.00197987	0.357967
Glutamate	Amino acids	0.00243805	0.00186418	0.1925
Glutamine	Amino acids	-0.000667312	0.00134995	0.621646
Glycine	Amino acids	0.000170855	0.00133406	0.898227
Histidine	Amino acids	0.000213397	0.00115218	0.85326
Isoleucine	Amino acids	0.000359639	0.00115317	0.75548
Leucine	Amino acids	0.00111677	0.00112374	0.32158
Lysine	Amino acids	-0.00166253	0.00183901	0.367114
Methionine	Amino acids	0.00121041	0.00183927	0.511269
Ornithine	Amino acids	-0.00191991	0.00184024	0.298132
Phenylalanine	Amino acids	0.00158872	0.00119509	0.185312
Phenylethylamine	Amino acids	-0.000103341	0.00330882	0.975117
Proline	Amino acids	0.000121674	0.00187893	0.948435
Serine	Amino acids	0.00205071	0.00183975	0.266392
Threonine	Amino acids	0.00294243	0.00200682	0.144234
Tryptophan	Amino acids	3.07003e-05	0.00193122	0.987333
Tyrosine	Amino acids	-0.00103616	0.001061	0.330009
Valine	Amino acids	0.000457156	0.00117138	0.696771
Acetylornithine	Biogenic amines	0.000172762	0.00200775	0.931519
alpha-Aminoadipic acid	Biogenic amines	-0.00819377	0.00268744	0.00262246
cis-Hydroxyproline	Biogenic amines	-0.00279169	0.00318231	0.38145
Creatinine	Biogenic amines	-0.000198203	0.0012603	0.875201
Kynurenine	Biogenic amines	0.00103864	0.00200938	0.605827
Methioninesulfoxide	Biogenic amines	0.000234053	0.00202162	0.907953
Sarcosine	Biogenic amines	-0.000831416	0.00202299	0.681545
Serotonin	Biogenic amines	0.000961149	0.00240172	0.689463
Spermidine	Biogenic amines	-0.00120361	0.00248569	0.628786
Symmetric dimethylarginine	Biogenic amines	-0.00147242	0.00328134	0.654139
Taurine	Biogenic amines	0.00138846	0.00199532	0.487363
trans-Hydroxyproline	Biogenic amines	-5.44302e-05	0.00184184	0.976455
Hexose	Hexose	-0.0005752	0.0029217	0.844138
lysoPC a C14:0	Lyso-phosphatidylcholines	-0.00600156	0.00328219	0.0690312
lysoPC a C16:0	Lyso-phosphatidylcholines	-0.00645237	0.0026323	0.0151362
lysoPC a C16:1	Lyso-phosphatidylcholines	-0.00528094	0.00264359	0.0471754
lysoPC a C17:0	Lyso-phosphatidylcholines	-0.00343574	0.00267158	0.199989
lysoPC a C18:0	Lyso-phosphatidylcholines	-0.00505883	0.0026324	0.0561246
lysoPC a C18:1	Lyso-phosphatidylcholines	-0.00540314	0.00263275	0.0415062
lysoPC a C18:2	Lyso-phosphatidylcholines	-0.0022566	0.00263265	0.39243
lysoPC a C20:3	Lyso-phosphatidylcholines	-0.00400385	0.0030362	0.188846
lysoPC a C20:4	Lyso-phosphatidylcholines	-0.00551342	0.00283851	0.0535638
lysoPC a C24:0	Lyso-phosphatidylcholines	-0.00100391	0.00321996	0.755551
lysoPC a C26:0	Lyso-phosphatidylcholines	0.000650035	0.00324872	0.841623
lysoPC a C26:1	Lyso-phosphatidylcholines	-0.00396219	0.00334327	0.237441
lysoPC a C28:0	Lyso-phosphatidylcholines	-0.00195331	0.00278443	0.483839
lysoPC a C28:1	Lyso-phosphatidylcholines	-0.000939264	0.00275817	0.733825
PC aa C24:0	Phosphatidylcholines	-0.00254938	0.00296688	0.391263
PC aa C26:0	Phosphatidylcholines	-0.000800596	0.00330182	0.808675
PC aa C28:1	Phosphatidylcholines	0.000505948	0.00276558	0.855035
PC aa C30:0	Phosphatidylcholines	-0.00170087	0.0027631	0.538915
PC aa C32:0	Phosphatidylcholines	-0.00203107	0.00263237	0.44132
PC aa C32:1	Phosphatidylcholines	-0.000929029	0.00269859	0.731026
PC aa C32:2	Phosphatidylcholines	8.76237e-05	0.00285576	0.975554
PC aa C32:3	Phosphatidylcholines	-0.00159879	0.00286469	0.577427
PC aa C34:1	Phosphatidylcholines	-0.00206951	0.00264162	0.434347
PC aa C34:2	Phosphatidylcholines	0.000292641	0.00267561	0.913021
PC aa C34:3	Phosphatidylcholines	-0.000922659	0.00274381	0.737036
PC aa C34:4	Phosphatidylcholines	-0.00247837	0.00274472	0.367686
PC aa C36:0	Phosphatidylcholines	-0.00198055	0.00288983	0.493952
PC aa C36:1	Phosphatidylcholines	-0.00236946	0.00273898	0.388076
PC aa C36:2	Phosphatidylcholines	-0.000702218	0.00263206	0.789915
PC aa C36:3	Phosphatidylcholines	-0.00134395	0.00264324	0.611727
PC aa C36:4	Phosphatidylcholines	-0.00226252	0.00266499	0.396956
PC aa C36:5	Phosphatidylcholines	-0.00226137	0.00263271	0.391443
PC aa C36:6	Phosphatidylcholines	-0.00412561	0.00289176	0.155306
PC aa C38:0	Phosphatidylcholines	-0.00571457	0.00272088	0.0370179
PC aa C38:1	Phosphatidylcholines	-0.000827231	0.00310217	0.790017
PC aa C38:3	Phosphatidylcholines	-0.00103592	0.00295728	0.726503
PC aa C38:4	Phosphatidylcholines	-0.00188608	0.00271449	0.488013
PC aa C38:5	Phosphatidylcholines	-0.00207281	0.00267234	0.438914
PC aa C38:6	Phosphatidylcholines	-0.00388244	0.00269309	0.151044
PC aa C40:1	Phosphatidylcholines	-0.0074359	0.00285303	0.00987406
PC aa C40:2	Phosphatidylcholines	-0.00250874	0.00272913	0.359127
PC aa C40:3	Phosphatidylcholines	-0.000720492	0.00267889	0.788257
PC aa C40:4	Phosphatidylcholines	-0.00280699	0.00264264	0.28949
PC aa C40:5	Phosphatidylcholines	-0.00158408	0.00265581	0.551574
PC aa C40:6	Phosphatidylcholines	-0.00391977	0.00280269	0.163562
PC aa C42:0	Phosphatidylcholines	-0.00141086	0.00277383	0.611597
PC aa C42:1	Phosphatidylcholines	0.0024173	0.00306457	0.431212
PC aa C42:2	Phosphatidylcholines	-0.00441568	0.00276343	0.111719
PC aa C42:4	Phosphatidylcholines	-0.00192675	0.00281547	0.494586
PC aa C42:5	Phosphatidylcholines	-0.00228378	0.00271378	0.401093
PC aa C42:6	Phosphatidylcholines	-0.00170913	0.00287187	0.552461
PC ae C30:0	Phosphatidylcholines	0.000290891	0.00274399	0.915686
PC ae C30:1	Phosphatidylcholines	0.0010417	0.0034473	0.762846
PC ae C30:2	Phosphatidylcholines	-0.00399528	0.00352277	0.25816
PC ae C32:1	Phosphatidylcholines	-3.71043e-05	0.00263241	0.988769
PC ae C32:2	Phosphatidylcholines	0.000284046	0.0026379	0.914363
PC ae C34:0	Phosphatidylcholines	4.71093e-05	0.00286753	0.98691
PC ae C34:1	Phosphatidylcholines	0.00123042	0.00263233	0.640727
PC ae C34:2	Phosphatidylcholines	0.000680936	0.00277929	0.806717
PC ae C34:3	Phosphatidylcholines	-0.000277179	0.00263287	0.916267
PC ae C36:0	Phosphatidylcholines	-0.0036473	0.00269935	0.178237
PC ae C36:1	Phosphatidylcholines	0.00194374	0.00271629	0.47512
PC ae C36:2	Phosphatidylcholines	0.00206373	0.00263259	0.434061
PC ae C36:3	Phosphatidylcholines	-0.0018535	0.00263257	0.482249
PC ae C36:4	Phosphatidylcholines	-0.00387312	0.00271882	0.155917
PC ae C36:5	Phosphatidylcholines	-0.00481492	0.00277551	0.0843918
PC ae C38:0	Phosphatidylcholines	-0.00345308	0.00263255	0.1912
PC ae C38:1	Phosphatidylcholines	-0.00350701	0.00268366	0.192852
PC ae C38:2	Phosphatidylcholines	-0.000562908	0.00263235	0.830898
PC ae C38:3	Phosphatidylcholines	-0.000847839	0.00267214	0.751371
PC ae C38:4	Phosphatidylcholines	0.000535676	0.00264331	0.839622
PC ae C38:5	Phosphatidylcholines	-0.00323977	0.00268744	0.229493
PC ae C38:6	Phosphatidylcholines	-0.00437324	0.00278313	0.117759
PC ae C40:1	Phosphatidylcholines	-0.000229094	0.00274322	0.933531
PC ae C40:2	Phosphatidylcholines	-0.00214173	0.00264275	0.418708
PC ae C40:3	Phosphatidylcholines	-0.00162748	0.00263249	0.537161
PC ae C40:4	Phosphatidylcholines	-0.000845041	0.00263247	0.748556
PC ae C40:5	Phosphatidylcholines	-0.00227319	0.0026326	0.388959
PC ae C40:6	Phosphatidylcholines	-0.00361563	0.00270095	0.182276
PC ae C42:0	Phosphatidylcholines	-0.00117811	0.0026958	0.662592
PC ae C42:1	Phosphatidylcholines	-0.00272464	0.00296549	0.359367
PC ae C42:2	Phosphatidylcholines	-0.00352565	0.0026728	0.188721
PC ae C42:3	Phosphatidylcholines	-0.00408782	0.00271819	0.134265
PC ae C42:4	Phosphatidylcholines	-0.00246186	0.00272337	0.367147
PC ae C42:5	Phosphatidylcholines	0.000802545	0.00269007	0.765771
PC ae C44:3	Phosphatidylcholines	-0.00501901	0.0026401	0.0587988
PC ae C44:5	Phosphatidylcholines	-0.00152533	0.00264773	0.565233
PC ae C44:6	Phosphatidylcholines	0.0026266	0.00266125	0.324902
SM (OH) C14:1	Sphingomyelins	0.0012275	0.00278108	0.65944
SM (OH) C16:1	Sphingomyelins	0.00144785	0.0027779	0.60283
SM (OH) C22:1	Sphingomyelins	0.000282022	0.0027522	0.91849
SM (OH) C22:2	Sphingomyelins	-0.00257661	0.00270481	0.341996
SM C16:0	Sphingomyelins	0.00300704	0.00201409	0.137087
SM C16:1	Sphingomyelins	-0.00253828	0.00274783	0.356787
SM C18:0	Sphingomyelins	0.00431293	0.00191089	0.0251389
SM C18:1	Sphingomyelins	-0.00138153	0.00291342	0.635901
SM C20:2	Sphingomyelins	0.000943104	0.00263986	0.721295
SM C24:0	Sphingomyelins	-0.00186193	0.00263272	0.480288
SM C24:1	Sphingomyelins	-0.00234905	0.00286384	0.413098

### Sheet: Table S15
Table S15. Two-step MR results for puberty timing on metabolites in primary analysis.
Column name: Pathway: subclasses of metabolites; nSNPs step1/2: number of genetic variants used as instrumental variables in step1/2; Beta step1/2/mediated: effect size in step1/2/mediated; Lower/Upper step1/2/mediated:corresponding lower and upper confidence interval in step1/2/mediated; SE step1/2/mediated:standard error in step1/2/mediated; P value step1/2/mediated:corresponding p-value (two-sided) in step1/2/mediated.
Metabolites	Pathway	nSNP step1	Beta step1	Lower step1	Upper step1	SE step1	P value step1	nSNPs step2	Beta step2	Lower step2	Upper step2	SE step2	P value step1	Beta mediated	Lower mediated	Upper mediated	SE mediated	P value mediated
Carnitine	Acylcarnitines	142	0.121808	0.0456215	0.197995	0.0388708	0.00172635	194	-0.130414	-0.16786	-0.0929692	0.0191047	8.71e-12	-0.0158855	-0.0268183	-0.0049528	0.00557793	0.00440049
Hydroxyoctadecenoylcarnitine	Acylcarnitines	142	0.131112	0.00382882	0.258396	0.0649406	0.0434915	194	-0.130414	-0.16786	-0.0929692	0.0191047	8.71e-12	-0.0170989	-0.0344093	0.000211471	0.00883184	0.0528609
Octadecanoylcarnitine	Acylcarnitines	142	-0.134615	-0.209538	-0.0596928	0.0382258	0.000428978	194	-0.130414	-0.16786	-0.0929692	0.0191047	8.71e-12	0.0175558	0.0065612	0.0285503	0.00560948	0.00175006
Propionylcarnitine	Acylcarnitines	142	0.109102	0.0405812	0.177624	0.0349598	0.00180364	194	-0.130414	-0.16786	-0.0929692	0.0191047	8.71e-12	-0.0142285	-0.0240543	-0.0044028	0.00501313	0.00453613
Alanine	Amino acids	142	0.0637364	0.0161275	0.111345	0.0242903	0.00869168	194	-0.130414	-0.16786	-0.0929692	0.0191047	8.71e-12	-0.00831215	-0.0149639	-0.00166036	0.00339377	0.0143159
Asparagine	Amino acids	142	-0.134979	-0.223432	-0.0465267	0.0451289	0.0027809	194	-0.130414	-0.16786	-0.0929692	0.0191047	8.71e-12	0.0176032	0.00500905	0.0301974	0.00642561	0.00615245
Glutamate	Amino acids	142	0.164097	0.0885534	0.239641	0.0385428	2.07e-05	194	-0.130414	-0.16786	-0.0929692	0.0191047	8.71e-12	-0.0214007	-0.0330118	-0.0097895	0.00592406	0.000303262
Glutamine	Amino acids	142	-0.086772	-0.134252	-0.039292	0.0242245	0.000340982	194	-0.130414	-0.16786	-0.0929692	0.0191047	8.71e-12	0.0113163	0.00432353	0.0183091	0.00356775	0.00151478
Isoleucine	Amino acids	142	0.129228	0.0851825	0.173273	0.022472	8.89e-09	194	-0.130414	-0.16786	-0.0929692	0.0191047	8.71e-12	-0.0168531	-0.0243638	-0.00934246	0.00383198	1.09e-05
Leucine	Amino acids	142	0.124089	0.079288	0.16889	0.0228575	5.67e-08	194	-0.130414	-0.16786	-0.0929692	0.0191047	8.71e-12	-0.016183	-0.023648	-0.00871792	0.0038087	2.15e-05
Phenylalanine	Amino acids	142	0.230229	0.181941	0.278517	0.0246366	9.19e-21	194	-0.130414	-0.16786	-0.0929692	0.0191047	8.71e-12	-0.0300252	-0.0407013	-0.0193491	0.00544697	3.54e-08
Proline	Amino acids	142	0.0794334	0.00969822	0.149169	0.0355792	0.0255766	194	-0.130414	-0.16786	-0.0929692	0.0191047	8.71e-12	-0.0103593	-0.0199278	-0.000790746	0.0048819	0.0338398
Serine	Amino acids	142	-0.0975624	-0.182645	-0.0124799	0.0434094	0.0246086	194	-0.130414	-0.16786	-0.0929692	0.0191047	8.71e-12	0.0127235	0.00104163	0.0244054	0.00596016	0.0327802
Tyrosine	Amino acids	141	0.162804	0.118289	0.207318	0.0227114	7.59e-13	194	-0.130414	-0.16786	-0.0929692	0.0191047	8.71e-12	-0.0212319	-0.0296501	-0.0128138	0.00429498	7.68e-07
Valine	Amino acids	142	0.144398	0.0982058	0.190591	0.0235675	8.96e-10	194	-0.130414	-0.16786	-0.0929692	0.0191047	8.71e-12	-0.0188316	-0.0269264	-0.0107368	0.00413001	5.12e-06
alpha-Aminoadipic acid	Biogenic amines	142	0.137976	0.0332662	0.242686	0.0534234	0.00980333	194	-0.130414	-0.16786	-0.0929692	0.0191047	8.71e-12	-0.0179941	-0.0325944	-0.00339371	0.00744916	0.0157101
Kynurenine	Biogenic amines	142	0.166653	0.0638328	0.269474	0.0524595	0.00148909	194	-0.130414	-0.16786	-0.0929692	0.0191047	8.71e-12	-0.021734	-0.0365242	-0.00694376	0.00754604	0.0039744
Serotonin	Biogenic amines	142	-0.0969953	-0.183661	-0.0103291	0.0442174	0.0282643	194	-0.130414	-0.16786	-0.0929692	0.0191047	8.71e-12	0.0126496	0.00077784	0.0245213	0.00605701	0.03676
Hexose	Hexose	142	0.17722	0.0695159	0.284925	0.0549512	0.00125952	194	-0.130414	-0.16786	-0.0929692	0.0191047	8.71e-12	-0.0231121	-0.038647	-0.00757719	0.00792597	0.00354556
lysoPC a C16:0	Lyso-phosphatidylcholines	142	-0.0995444	-0.194515	-0.00457384	0.0484544	0.0399375	194	-0.130414	-0.16786	-0.0929692	0.0191047	8.71e-12	0.012982	4.77566e-05	0.0259163	0.00659912	0.0491559
lysoPC a C17:0	Lyso-phosphatidylcholines	142	-0.162593	-0.259239	-0.0659462	0.0493094	0.000975861	194	-0.130414	-0.16786	-0.0929692	0.0191047	8.71e-12	0.0212044	0.0072069	0.035202	0.00714159	0.0029863
lysoPC a C18:1	Lyso-phosphatidylcholines	142	-0.201902	-0.303481	-0.100324	0.0518257	9.79e-05	194	-0.130414	-0.16786	-0.0929692	0.0191047	8.71e-12	0.026331	0.0110782	0.0415838	0.00778204	0.000715539
lysoPC a C18:2	Lyso-phosphatidylcholines	142	-0.215055	-0.316624	-0.113486	0.0518209	3.33e-05	194	-0.130414	-0.16786	-0.0929692	0.0191047	8.71e-12	0.0280462	0.0125445	0.043548	0.00790907	0.000390999
lysoPC a C20:4	Lyso-phosphatidylcholines	142	-0.162222	-0.274318	-0.0501248	0.0571922	0.00456214	194	-0.130414	-0.16786	-0.0929692	0.0191047	8.71e-12	0.021156	0.00532522	0.0369868	0.00807694	0.00881076
PC aa C32:1	Phosphatidylcholines	142	0.1151	0.0208393	0.20936	0.048092	0.0166966	194	-0.130414	-0.16786	-0.0929692	0.0191047	8.71e-12	-0.0150107	-0.0280372	-0.0019841	0.0066462	0.0239125
PC aa C38:3	Phosphatidylcholines	142	0.191139	0.0866694	0.295609	0.0533008	0.000335732	194	-0.130414	-0.16786	-0.0929692	0.0191047	8.71e-12	-0.0249273	-0.0403172	-0.0095374	0.00785198	0.00150018
PC ae C32:2	Phosphatidylcholines	142	0.0962845	0.00143065	0.191138	0.0483948	0.0466392	194	-0.130414	-0.16786	-0.0929692	0.0191047	8.71e-12	-0.0125569	-0.0254419	0.00032812	0.00657398	0.0561219
PC ae C40:2	Phosphatidylcholines	142	0.138376	0.0397256	0.237027	0.0503319	0.00597274	194	-0.130414	-0.16786	-0.0929692	0.0191047	8.71e-12	-0.0180462	-0.0319159	-0.00417657	0.00707636	0.0107657
PC ae C42:1	Phosphatidylcholines	142	0.163865	0.0717254	0.256004	0.04701	0.000490761	194	-0.130414	-0.16786	-0.0929692	0.0191047	8.71e-12	-0.0213703	-0.0348626	-0.00787806	0.00688382	0.00190645
SM (OH) C22:1	Sphingomyelins	142	0.132973	0.0376396	0.228307	0.0486396	0.0062599	194	-0.130414	-0.16786	-0.0929692	0.0191047	8.71e-12	-0.0173416	-0.0307345	-0.00394876	0.0068331	0.0111524
SM (OH) C22:2	Sphingomyelins	142	0.119516	0.026952	0.212081	0.0472267	0.0113837	194	-0.130414	-0.16786	-0.0929692	0.0191047	8.71e-12	-0.0155866	-0.0284612	-0.00271207	0.00656866	0.01765
SM C16:1	Sphingomyelins	142	0.228953	0.131001	0.326905	0.0499755	4.62e-06	194	-0.130414	-0.16786	-0.0929692	0.0191047	8.71e-12	-0.0298588	-0.0452433	-0.0144743	0.00784924	0.000142357
SM C18:0	Sphingomyelins	142	0.0791615	0.00531125	0.153012	0.0376787	0.0356444	194	-0.130414	-0.16786	-0.0929692	0.0191047	8.71e-12	-0.0103238	-0.0204008	-0.000246827	0.00514131	0.0446424
SM C18:1	Sphingomyelins	142	0.205374	0.109864	0.300885	0.04873	2.5e-05	194	-0.130414	-0.16786	-0.0929692	0.0191047	8.71e-12	-0.0267838	-0.0414225	-0.0121451	0.00746873	0.000335631
SM C24:0	Sphingomyelins	142	0.141479	0.0445712	0.238387	0.0494428	0.0042168	194	-0.130414	-0.16786	-0.0929692	0.0191047	8.71e-12	-0.0184509	-0.0321545	-0.00474729	0.00699165	0.00831524

### Sheet: Table S16
Table S16. MVMR results of puberty timing and adulthood adiposity on 174 metabolites.
Column name: Pathway: subclasses of metabolites; Exposure: exposure of MVMR analysis; nSNPs: number of genetic variants used as instrumental variables; Beta: effect size; SE: standard error; P value: corresponding p-value (two-sided); Lower/ Upper: corresponding lower and upper confidence interval.
Metabolites	Pathway	Exposure	nSNPs	Beta	SE	P value	Lower	Upper
Acetylcarnitine	Acylcarnitines	Puberty timing	180	0.00447828	0.0194062	0.817497	-0.0335579	0.0425145
Butenylcarnitine	Acylcarnitines	Puberty timing	180	0.0192225	0.0316701	0.543877	-0.0428509	0.0812959
Butyrylcarnitine	Acylcarnitines	Puberty timing	180	-0.0350015	0.0208704	0.0935255	-0.0759076	0.00590452
Carnitine	Acylcarnitines	Puberty timing	180	0.0578381	0.0211564	0.00626012	0.0163716	0.0993046
Decadienylcarnitine	Acylcarnitines	Puberty timing	180	0.0219327	0.0291155	0.451269	-0.0351337	0.0789991
Decanoylcarnitine	Acylcarnitines	Puberty timing	180	0.0034547	0.0195649	0.859841	-0.0348925	0.0418019
Decenoylcarnitine	Acylcarnitines	Puberty timing	180	0.0387829	0.0297137	0.191818	-0.0194559	0.0970217
Dodecanedioylcarnitine	Acylcarnitines	Puberty timing	180	0.0655276	0.0329036	0.0464255	0.0010366	0.130019
Dodecanoylcarnitine	Acylcarnitines	Puberty timing	180	-0.00311321	0.0207722	0.880864	-0.0438267	0.0376003
Dodecenoylcarnitine	Acylcarnitines	Puberty timing	180	0.0455187	0.0272509	0.0948489	-0.00789304	0.0989304
Glutaconylcarnitine	Acylcarnitines	Puberty timing	180	0.020659	0.0319541	0.517942	-0.041971	0.083289
Glutarylcarnitine	Acylcarnitines	Puberty timing	180	0.0531507	0.0354125	0.133381	-0.0162579	0.122559
Hexadecadienylcarnitine	Acylcarnitines	Puberty timing	180	-0.0161588	0.0327167	0.621375	-0.0802835	0.0479658
Hexadecanoylcarnitine	Acylcarnitines	Puberty timing	180	0.0271914	0.021794	0.212158	-0.0155249	0.0699078
Hexadecenoylcarnitine	Acylcarnitines	Puberty timing	180	0.0112225	0.028163	0.690272	-0.0439769	0.066422
Hexanoylcarnitine	Acylcarnitines	Puberty timing	180	0.0461797	0.0337014	0.170606	-0.0198752	0.112234
Hexenoylcarnitine	Acylcarnitines	Puberty timing	180	0.0218953	0.0329095	0.505846	-0.0426072	0.0863979
Hydoxyhexadecadienylcarnitine	Acylcarnitines	Puberty timing	180	0.0219273	0.0333487	0.510848	-0.043436	0.0872907
Hydroxybutyrylcarnitine	Acylcarnitines	Puberty timing	180	0.0479661	0.0323329	0.137939	-0.0154063	0.111339
Hydroxyhexadecanoylcarnitine	Acylcarnitines	Puberty timing	180	-0.00128295	0.0343307	0.97019	-0.0685711	0.0660052
Hydroxyhexadecenoylcarnitine	Acylcarnitines	Puberty timing	180	0.060754	0.034985	0.0824629	-0.00781668	0.129325
Hydroxyoctadecenoylcarnitine	Acylcarnitines	Puberty timing	180	0.0245483	0.0337646	0.4672	-0.0416303	0.0907268
Hydroxypropionylcarnitine	Acylcarnitines	Puberty timing	180	0.000276837	0.0322367	0.993148	-0.0629071	0.0634608
Hydroxytetradecadienylcarnitine	Acylcarnitines	Puberty timing	180	-0.0042688	0.0310004	0.890476	-0.0650296	0.056492
Hydroxytetradecenoylcarnitine	Acylcarnitines	Puberty timing	180	0.0647585	0.0324087	0.0456968	0.00123746	0.12828
Hydroxyvalerylcarnitine	Acylcarnitines	Puberty timing	180	-0.0101643	0.034256	0.766683	-0.0773061	0.0569775
Methylglutarylcarnitine	Acylcarnitines	Puberty timing	180	0.00689879	0.0215997	0.749429	-0.0354367	0.0492343
Nonaylcarnitine	Acylcarnitines	Puberty timing	180	0.0153229	0.0293323	0.601399	-0.0421684	0.0728142
Octadecandienylcarnitine	Acylcarnitines	Puberty timing	180	0.00256142	0.0217764	0.906366	-0.0401203	0.0452432
Octadecanoylcarnitine	Acylcarnitines	Puberty timing	180	0.0366629	0.0235321	0.119235	-0.00946005	0.0827858
Octadecenoylcarnitine	Acylcarnitines	Puberty timing	180	0.0586824	0.0293936	0.0458871	0.00107082	0.116294
Octanoylcarnitine	Acylcarnitines	Puberty timing	180	-0.00872178	0.0198282	0.660034	-0.0475852	0.0301416
Pimelylcarnitine	Acylcarnitines	Puberty timing	180	0.0353339	0.0287415	0.218933	-0.0209994	0.0916673
Propenoylcarnitine	Acylcarnitines	Puberty timing	180	0.0581	0.034741	0.0944499	-0.00999228	0.126192
Propionylcarnitine	Acylcarnitines	Puberty timing	180	0.0140644	0.0216657	0.516237	-0.0284004	0.0565292
Tetradecadienylcarnitine	Acylcarnitines	Puberty timing	180	0.0152748	0.0299125	0.609597	-0.0433537	0.0739032
Tetradecanoylcarnitine	Acylcarnitines	Puberty timing	180	0.012056	0.0219517	0.582866	-0.0309694	0.0550814
Tetradecenoylcarnitine	Acylcarnitines	Puberty timing	180	-0.00893339	0.0198168	0.652135	-0.0477744	0.0299076
Tigylcarnitine	Acylcarnitines	Puberty timing	180	0.047751	0.0216883	0.0276867	0.00524199	0.0902601
Valerylcarnitine	Acylcarnitines	Puberty timing	180	0.00197856	0.03594	0.956097	-0.0684639	0.072421
Alanine	Amino acids	Puberty timing	180	-0.0106488	0.012684	0.401163	-0.0355095	0.0142118
Arginine	Amino acids	Puberty timing	180	-0.0205012	0.0236654	0.386329	-0.0668853	0.0258829
Asparagine	Amino acids	Puberty timing	180	0.0331966	0.0217958	0.127741	-0.0095232	0.0759164
Aspartate	Amino acids	Puberty timing	180	-0.0342153	0.0194833	0.0790654	-0.0724026	0.00397198
Citrulline	Amino acids	Puberty timing	180	0.0236762	0.0211105	0.262059	-0.0177003	0.0650528
Glutamate	Amino acids	Puberty timing	180	-0.0124831	0.0206821	0.54613	-0.0530201	0.0280539
Glutamine	Amino acids	Puberty timing	180	0.011571	0.0144071	0.42189	-0.0166669	0.039809
Glycine	Amino acids	Puberty timing	180	0.00362165	0.0147238	0.805703	-0.0252369	0.0324802
Histidine	Amino acids	Puberty timing	180	-0.00051966	0.0123814	0.966522	-0.0247871	0.0237478
Isoleucine	Amino acids	Puberty timing	180	0.00373554	0.0125775	0.766465	-0.0209163	0.0283874
Leucine	Amino acids	Puberty timing	180	-0.00120702	0.0123214	0.921963	-0.025357	0.0229429
Lysine	Amino acids	Puberty timing	180	0.0480691	0.0196259	0.0143148	0.0096023	0.086536
Methionine	Amino acids	Puberty timing	180	0.0382573	0.0201512	0.0576289	-0.0012391	0.0777538
Ornithine	Amino acids	Puberty timing	180	0.0418622	0.0202353	0.0385678	0.00220096	0.0815235
Phenylalanine	Amino acids	Puberty timing	180	0.00419761	0.0126254	0.739532	-0.0205482	0.0289435
Phenylethylamine	Amino acids	Puberty timing	180	-0.00710602	0.0352784	0.840365	-0.0762517	0.0620396
Proline	Amino acids	Puberty timing	180	0.0203466	0.0191017	0.286796	-0.0170926	0.0577859
Serine	Amino acids	Puberty timing	180	0.0206517	0.0220422	0.348801	-0.022551	0.0638543
Threonine	Amino acids	Puberty timing	180	0.0321434	0.0212762	0.130847	-0.00955788	0.0738448
Tryptophan	Amino acids	Puberty timing	180	0.0374781	0.0213607	0.0793391	-0.00438892	0.0793452
Tyrosine	Amino acids	Puberty timing	179	0.00355102	0.01147	0.756871	-0.0189302	0.0260322
Valine	Amino acids	Puberty timing	180	-0.00766121	0.0130464	0.55705	-0.0332321	0.0179097
Acetylornithine	Biogenic amines	Puberty timing	180	0.020617	0.0231757	0.373682	-0.0248073	0.0660414
alpha-Aminoadipic acid	Biogenic amines	Puberty timing	180	0.00503918	0.0296309	0.864959	-0.0530374	0.0631158
cis-Hydroxyproline	Biogenic amines	Puberty timing	180	0.0615678	0.0302232	0.0416397	0.00233032	0.120805
Creatinine	Biogenic amines	Puberty timing	180	-0.0029181	0.0128275	0.820045	-0.0280601	0.0222239
Kynurenine	Biogenic amines	Puberty timing	180	0.0236514	0.0256323	0.356154	-0.0265879	0.0738908
Methioninesulfoxide	Biogenic amines	Puberty timing	180	0.0212536	0.020882	0.308773	-0.019675	0.0621823
Sarcosine	Biogenic amines	Puberty timing	180	0.0131205	0.0201835	0.515653	-0.0264392	0.0526801
Serotonin	Biogenic amines	Puberty timing	180	-0.00216185	0.0252418	0.931748	-0.0516358	0.0473121
Spermidine	Biogenic amines	Puberty timing	180	0.01248	0.0249213	0.61653	-0.0363659	0.0613258
Symmetric dimethylarginine	Biogenic amines	Puberty timing	180	0.0434084	0.0323993	0.180312	-0.0200942	0.106911
Taurine	Biogenic amines	Puberty timing	180	-0.0253543	0.0209117	0.225343	-0.0663413	0.0156327
trans-Hydroxyproline	Biogenic amines	Puberty timing	180	0.0336999	0.0182747	0.0651722	-0.00211849	0.0695183
Hexose	Hexose	Puberty timing	180	0.0188513	0.0314676	0.549126	-0.0428252	0.0805277
lysoPC a C14:0	Lyso-phosphatidylcholines	Puberty timing	180	0.0337841	0.0351052	0.335865	-0.0350221	0.10259
lysoPC a C16:0	Lyso-phosphatidylcholines	Puberty timing	180	0.0374575	0.0289945	0.196397	-0.0193717	0.0942868
lysoPC a C16:1	Lyso-phosphatidylcholines	Puberty timing	180	0.0490603	0.0297259	0.0988561	-0.00920239	0.107323
lysoPC a C17:0	Lyso-phosphatidylcholines	Puberty timing	180	0.0215394	0.028371	0.447729	-0.0340677	0.0771466
lysoPC a C18:0	Lyso-phosphatidylcholines	Puberty timing	180	0.0462349	0.0278556	0.0969537	-0.00836212	0.100832
lysoPC a C18:1	Lyso-phosphatidylcholines	Puberty timing	180	0.0352703	0.0297099	0.235165	-0.0229611	0.0935017
lysoPC a C18:2	Lyso-phosphatidylcholines	Puberty timing	180	0.00643022	0.0284179	0.820988	-0.0492688	0.0621292
lysoPC a C20:3	Lyso-phosphatidylcholines	Puberty timing	180	0.0272496	0.0281014	0.332202	-0.0278292	0.0823284
lysoPC a C20:4	Lyso-phosphatidylcholines	Puberty timing	180	0.0634181	0.0310226	0.0409288	0.00261368	0.124222
lysoPC a C24:0	Lyso-phosphatidylcholines	Puberty timing	180	0.0185008	0.0347694	0.594656	-0.0496471	0.0866488
lysoPC a C26:0	Lyso-phosphatidylcholines	Puberty timing	180	-0.0331169	0.0336564	0.32513	-0.0990835	0.0328497
lysoPC a C26:1	Lyso-phosphatidylcholines	Puberty timing	180	0.0287562	0.0335417	0.391265	-0.0369856	0.094498
lysoPC a C28:0	Lyso-phosphatidylcholines	Puberty timing	180	0.00192582	0.0299186	0.948677	-0.0567146	0.0605662
lysoPC a C28:1	Lyso-phosphatidylcholines	Puberty timing	180	0.00326712	0.0290815	0.910551	-0.0537326	0.0602669
PC aa C24:0	Phosphatidylcholines	Puberty timing	180	-0.00371916	0.0306172	0.903316	-0.0637288	0.0562905
PC aa C26:0	Phosphatidylcholines	Puberty timing	180	-0.0433753	0.0317742	0.172218	-0.105653	0.0189021
PC aa C28:1	Phosphatidylcholines	Puberty timing	180	-0.0566896	0.0300341	0.0590925	-0.115557	0.00217735
PC aa C30:0	Phosphatidylcholines	Puberty timing	180	-3.72938e-05	0.0290454	0.998976	-0.0569662	0.0568916
PC aa C32:0	Phosphatidylcholines	Puberty timing	180	-0.00113848	0.0267886	0.966101	-0.0536441	0.0513672
PC aa C32:1	Phosphatidylcholines	Puberty timing	180	0.0189666	0.0297222	0.52339	-0.0392889	0.0772221
PC aa C32:2	Phosphatidylcholines	Puberty timing	180	0.00490698	0.0298399	0.869382	-0.0535792	0.0633931
PC aa C32:3	Phosphatidylcholines	Puberty timing	180	0.00916722	0.0287574	0.749895	-0.0471973	0.0655317
PC aa C34:1	Phosphatidylcholines	Puberty timing	180	0.00111462	0.0287166	0.969038	-0.0551699	0.0573992
PC aa C34:2	Phosphatidylcholines	Puberty timing	180	-0.0237155	0.0281482	0.399496	-0.078886	0.031455
PC aa C34:3	Phosphatidylcholines	Puberty timing	180	-0.014726	0.0286451	0.607192	-0.0708705	0.0414184
PC aa C34:4	Phosphatidylcholines	Puberty timing	180	0.0360024	0.0289408	0.213498	-0.0207215	0.0927263
PC aa C36:0	Phosphatidylcholines	Puberty timing	180	-0.0146345	0.0295149	0.620011	-0.0724837	0.0432146
PC aa C36:1	Phosphatidylcholines	Puberty timing	180	0.0215317	0.0290781	0.45901	-0.0354614	0.0785248
PC aa C36:2	Phosphatidylcholines	Puberty timing	180	-0.0112375	0.0284474	0.692823	-0.0669944	0.0445194
PC aa C36:3	Phosphatidylcholines	Puberty timing	180	-0.0213049	0.0282691	0.451062	-0.0767124	0.0341026
PC aa C36:4	Phosphatidylcholines	Puberty timing	180	0.0349048	0.0296673	0.239379	-0.0232431	0.0930527
PC aa C36:5	Phosphatidylcholines	Puberty timing	180	0.0123001	0.0288244	0.66958	-0.0441957	0.0687958
PC aa C36:6	Phosphatidylcholines	Puberty timing	180	-0.00540521	0.0291611	0.852949	-0.062561	0.0517506
PC aa C38:0	Phosphatidylcholines	Puberty timing	180	0.00378528	0.0280895	0.892803	-0.0512702	0.0588407
PC aa C38:1	Phosphatidylcholines	Puberty timing	180	-0.0131498	0.0309763	0.671192	-0.0738633	0.0475637
PC aa C38:3	Phosphatidylcholines	Puberty timing	180	0.0254168	0.0294215	0.387651	-0.0322494	0.0830829
PC aa C38:4	Phosphatidylcholines	Puberty timing	180	0.0539015	0.0294643	0.0673418	-0.00384844	0.111651
PC aa C38:5	Phosphatidylcholines	Puberty timing	180	0.0303199	0.0297804	0.308623	-0.0280497	0.0886895
PC aa C38:6	Phosphatidylcholines	Puberty timing	180	0.00450009	0.0296049	0.879183	-0.0535254	0.0625256
PC aa C40:1	Phosphatidylcholines	Puberty timing	180	0.03124	0.0315734	0.322448	-0.0306439	0.0931238
PC aa C40:2	Phosphatidylcholines	Puberty timing	180	0.0390537	0.0293092	0.182704	-0.0183922	0.0964997
PC aa C40:3	Phosphatidylcholines	Puberty timing	180	0.014467	0.0289639	0.617439	-0.0423022	0.0712361
PC aa C40:4	Phosphatidylcholines	Puberty timing	180	0.0571186	0.0274965	0.0377734	0.00322548	0.111012
PC aa C40:5	Phosphatidylcholines	Puberty timing	180	0.0421048	0.0289108	0.145291	-0.0145604	0.0987699
PC aa C40:6	Phosphatidylcholines	Puberty timing	180	0.0187883	0.0294569	0.52359	-0.0389473	0.0765238
PC aa C42:0	Phosphatidylcholines	Puberty timing	180	-0.0127731	0.0299199	0.669446	-0.0714161	0.04587
PC aa C42:1	Phosphatidylcholines	Puberty timing	180	-0.00284647	0.030334	0.925238	-0.062301	0.0566081
PC aa C42:2	Phosphatidylcholines	Puberty timing	180	0.011956	0.0294563	0.684823	-0.0457784	0.0696904
PC aa C42:4	Phosphatidylcholines	Puberty timing	180	0.0155848	0.0297873	0.600832	-0.0427982	0.0739679
PC aa C42:5	Phosphatidylcholines	Puberty timing	180	-0.00651737	0.028015	0.816042	-0.0614268	0.048392
PC aa C42:6	Phosphatidylcholines	Puberty timing	180	0.0371967	0.0295527	0.208154	-0.0207266	0.09512
PC ae C30:0	Phosphatidylcholines	Puberty timing	180	-0.0408654	0.031495	0.194452	-0.102596	0.0208648
PC ae C30:1	Phosphatidylcholines	Puberty timing	180	-0.0559202	0.033427	0.0943455	-0.121437	0.00959663
PC ae C30:2	Phosphatidylcholines	Puberty timing	180	-0.00117391	0.0346788	0.972996	-0.0691443	0.0667965
PC ae C32:1	Phosphatidylcholines	Puberty timing	180	-0.0249312	0.0286985	0.384994	-0.0811803	0.0313178
PC ae C32:2	Phosphatidylcholines	Puberty timing	180	-0.0191817	0.0278853	0.49153	-0.0738368	0.0354735
PC ae C34:0	Phosphatidylcholines	Puberty timing	180	-0.0321933	0.028115	0.252186	-0.0872987	0.0229122
PC ae C34:1	Phosphatidylcholines	Puberty timing	180	-0.0117753	0.0292146	0.686903	-0.069036	0.0454854
PC ae C34:2	Phosphatidylcholines	Puberty timing	180	-0.0346051	0.0318447	0.277178	-0.0970208	0.0278106
PC ae C34:3	Phosphatidylcholines	Puberty timing	180	-0.0185451	0.0304935	0.543078	-0.0783123	0.0412221
PC ae C36:0	Phosphatidylcholines	Puberty timing	180	0.0344468	0.0298039	0.24777	-0.0239688	0.0928624
PC ae C36:1	Phosphatidylcholines	Puberty timing	180	-0.0300685	0.0289259	0.298572	-0.0867632	0.0266263
PC ae C36:2	Phosphatidylcholines	Puberty timing	180	-0.0375016	0.0279461	0.179619	-0.0922759	0.0172727
PC ae C36:3	Phosphatidylcholines	Puberty timing	180	-0.0391182	0.0290088	0.1775	-0.0959755	0.0177391
PC ae C36:4	Phosphatidylcholines	Puberty timing	180	0.019134	0.0297832	0.520585	-0.039241	0.0775091
PC ae C36:5	Phosphatidylcholines	Puberty timing	180	0.0286246	0.0303114	0.344991	-0.0307858	0.088035
PC ae C38:0	Phosphatidylcholines	Puberty timing	180	0.000415732	0.028579	0.988394	-0.0555991	0.0564305
PC ae C38:1	Phosphatidylcholines	Puberty timing	180	-0.0197732	0.0299167	0.508651	-0.07841	0.0388636
PC ae C38:2	Phosphatidylcholines	Puberty timing	180	-0.0356801	0.0285275	0.211034	-0.0915939	0.0202338
PC ae C38:3	Phosphatidylcholines	Puberty timing	180	-0.0261797	0.0281591	0.352522	-0.0813716	0.0290121
PC ae C38:4	Phosphatidylcholines	Puberty timing	180	0.00119197	0.0285978	0.966753	-0.0548597	0.0572437
PC ae C38:5	Phosphatidylcholines	Puberty timing	180	0.0256669	0.0297209	0.387809	-0.0325861	0.0839199
PC ae C38:6	Phosphatidylcholines	Puberty timing	180	0.0148733	0.0302472	0.622914	-0.0444112	0.0741578
PC ae C40:1	Phosphatidylcholines	Puberty timing	180	0.004714	0.0270766	0.861788	-0.048356	0.057784
PC ae C40:2	Phosphatidylcholines	Puberty timing	180	-0.0244261	0.0284933	0.391301	-0.080273	0.0314207
PC ae C40:3	Phosphatidylcholines	Puberty timing	180	-0.0281974	0.0287504	0.326708	-0.0845483	0.0281534
PC ae C40:4	Phosphatidylcholines	Puberty timing	180	-0.0431621	0.0286821	0.132365	-0.099379	0.0130549
PC ae C40:5	Phosphatidylcholines	Puberty timing	180	-0.0132369	0.0296112	0.654858	-0.0712748	0.044801
PC ae C40:6	Phosphatidylcholines	Puberty timing	180	-0.0123909	0.0287619	0.666606	-0.0687643	0.0439824
PC ae C42:0	Phosphatidylcholines	Puberty timing	180	-0.0455464	0.0291618	0.118323	-0.102704	0.0116108
PC ae C42:1	Phosphatidylcholines	Puberty timing	180	0.00405929	0.0292785	0.889731	-0.0533266	0.0614452
PC ae C42:2	Phosphatidylcholines	Puberty timing	180	-0.00190279	0.029906	0.949268	-0.0605186	0.056713
PC ae C42:3	Phosphatidylcholines	Puberty timing	180	0.00540098	0.0288998	0.85175	-0.0512427	0.0620446
PC ae C42:4	Phosphatidylcholines	Puberty timing	180	-0.0345634	0.0296067	0.243042	-0.0925925	0.0234657
PC ae C42:5	Phosphatidylcholines	Puberty timing	180	-0.00349387	0.0295087	0.905749	-0.0613308	0.0543431
PC ae C44:3	Phosphatidylcholines	Puberty timing	180	0.00547974	0.0311837	0.86051	-0.0556403	0.0665998
PC ae C44:5	Phosphatidylcholines	Puberty timing	180	-0.0418153	0.0299391	0.16251	-0.100496	0.0168654
PC ae C44:6	Phosphatidylcholines	Puberty timing	180	-0.0134579	0.0284911	0.636674	-0.0693003	0.0423846
SM (OH) C14:1	Sphingomyelins	Puberty timing	180	-0.0415438	0.0300901	0.167388	-0.10052	0.0174328
SM (OH) C16:1	Sphingomyelins	Puberty timing	180	-0.0206261	0.0290118	0.477111	-0.0774892	0.0362369
SM (OH) C22:1	Sphingomyelins	Puberty timing	180	0.00104403	0.029507	0.971775	-0.0567898	0.0588778
SM (OH) C22:2	Sphingomyelins	Puberty timing	180	-0.0232049	0.0290283	0.424065	-0.0801003	0.0336905
SM C16:0	Sphingomyelins	Puberty timing	180	-0.0311858	0.0211149	0.139686	-0.072571	0.0101993
SM C16:1	Sphingomyelins	Puberty timing	180	0.00415852	0.0303643	0.891067	-0.0553555	0.0636726
SM C18:0	Sphingomyelins	Puberty timing	180	-0.0331253	0.0214102	0.121822	-0.0750894	0.00883878
SM C18:1	Sphingomyelins	Puberty timing	180	-0.00899004	0.0309581	0.771515	-0.0696678	0.0516877
SM C20:2	Sphingomyelins	Puberty timing	180	-0.0533052	0.0282752	0.059399	-0.108725	0.00211419
SM C24:0	Sphingomyelins	Puberty timing	180	-0.0018672	0.0272895	0.94545	-0.0553546	0.0516202
SM C24:1	Sphingomyelins	Puberty timing	180	0.00784803	0.0297376	0.791849	-0.0504376	0.0661336
Acetylcarnitine	Acylcarnitines	Body mass index || id:ebi-a-GCST006368	79	0.0211247	0.0439141	0.630484	-0.0649469	0.107196
Butenylcarnitine	Acylcarnitines	Body mass index || id:ebi-a-GCST006368	79	0.151748	0.0745164	0.0417058	0.00569631	0.297801
Butyrylcarnitine	Acylcarnitines	Body mass index || id:ebi-a-GCST006368	79	0.0965259	0.0472079	0.0408848	0.00399835	0.189053
Carnitine	Acylcarnitines	Body mass index || id:ebi-a-GCST006368	79	0.176023	0.0478763	0.000236337	0.0821858	0.269861
Decadienylcarnitine	Acylcarnitines	Body mass index || id:ebi-a-GCST006368	79	0.0940802	0.0637773	0.140176	-0.0309233	0.219084
Decanoylcarnitine	Acylcarnitines	Body mass index || id:ebi-a-GCST006368	79	-0.0216164	0.0440881	0.623922	-0.108029	0.0647963
Decenoylcarnitine	Acylcarnitines	Body mass index || id:ebi-a-GCST006368	79	0.0646882	0.0651588	0.320818	-0.063023	0.192399
Dodecanedioylcarnitine	Acylcarnitines	Body mass index || id:ebi-a-GCST006368	79	0.133535	0.0774193	0.0845594	-0.0182072	0.285276
Dodecanoylcarnitine	Acylcarnitines	Body mass index || id:ebi-a-GCST006368	79	-0.0481365	0.0475221	0.311095	-0.14128	0.0450069
Dodecenoylcarnitine	Acylcarnitines	Body mass index || id:ebi-a-GCST006368	79	0.0223122	0.0588423	0.704549	-0.0930186	0.137643
Glutaconylcarnitine	Acylcarnitines	Body mass index || id:ebi-a-GCST006368	79	0.0946929	0.0725896	0.192064	-0.0475827	0.236968
Glutarylcarnitine	Acylcarnitines	Body mass index || id:ebi-a-GCST006368	79	0.110223	0.0833413	0.185985	-0.0531259	0.273572
Hexadecadienylcarnitine	Acylcarnitines	Body mass index || id:ebi-a-GCST006368	79	0.0901575	0.0769946	0.241615	-0.0607519	0.241067
Hexadecanoylcarnitine	Acylcarnitines	Body mass index || id:ebi-a-GCST006368	79	0.0237705	0.0493401	0.62997	-0.0729362	0.120477
Hexadecenoylcarnitine	Acylcarnitines	Body mass index || id:ebi-a-GCST006368	79	0.00983109	0.0662996	0.88212	-0.120116	0.139778
Hexanoylcarnitine	Acylcarnitines	Body mass index || id:ebi-a-GCST006368	79	0.12699	0.0793131	0.109351	-0.0284641	0.282443
Hexenoylcarnitine	Acylcarnitines	Body mass index || id:ebi-a-GCST006368	79	0.0931244	0.0774324	0.22911	-0.0586431	0.244892
Hydoxyhexadecadienylcarnitine	Acylcarnitines	Body mass index || id:ebi-a-GCST006368	79	-0.000666761	0.078467	0.99322	-0.154462	0.153128
Hydroxybutyrylcarnitine	Acylcarnitines	Body mass index || id:ebi-a-GCST006368	79	0.118749	0.0760925	0.118621	-0.0303924	0.26789
Hydroxyhexadecanoylcarnitine	Acylcarnitines	Body mass index || id:ebi-a-GCST006368	79	0.124842	0.0807761	0.122217	-0.033479	0.283163
Hydroxyhexadecenoylcarnitine	Acylcarnitines	Body mass index || id:ebi-a-GCST006368	79	0.0422141	0.0823178	0.608078	-0.119129	0.203557
Hydroxyoctadecenoylcarnitine	Acylcarnitines	Body mass index || id:ebi-a-GCST006368	79	0.11033	0.0794439	0.164898	-0.0453796	0.26604
Hydroxypropionylcarnitine	Acylcarnitines	Body mass index || id:ebi-a-GCST006368	79	-0.0144516	0.0739582	0.845078	-0.15941	0.130507
Hydroxytetradecadienylcarnitine	Acylcarnitines	Body mass index || id:ebi-a-GCST006368	79	0.109106	0.0729319	0.134655	-0.0338408	0.252052
Hydroxytetradecenoylcarnitine	Acylcarnitines	Body mass index || id:ebi-a-GCST006368	79	0.0929657	0.0744218	0.211602	-0.052901	0.238832
Hydroxyvalerylcarnitine	Acylcarnitines	Body mass index || id:ebi-a-GCST006368	79	0.149329	0.0805903	0.0638911	-0.00862807	0.307286
Methylglutarylcarnitine	Acylcarnitines	Body mass index || id:ebi-a-GCST006368	79	0.0810628	0.0509079	0.111308	-0.0187167	0.180842
Nonaylcarnitine	Acylcarnitines	Body mass index || id:ebi-a-GCST006368	79	-0.0112412	0.0650674	0.862838	-0.138773	0.116291
Octadecandienylcarnitine	Acylcarnitines	Body mass index || id:ebi-a-GCST006368	79	0.0349731	0.0491484	0.476724	-0.0613578	0.131304
Octadecanoylcarnitine	Acylcarnitines	Body mass index || id:ebi-a-GCST006368	79	-0.0948776	0.0533758	0.0754794	-0.199494	0.00973894
Octadecenoylcarnitine	Acylcarnitines	Body mass index || id:ebi-a-GCST006368	79	0.0751833	0.064072	0.240628	-0.0503978	0.200764
Octanoylcarnitine	Acylcarnitines	Body mass index || id:ebi-a-GCST006368	79	-0.0156932	0.0446949	0.7255	-0.103295	0.0719088
Pimelylcarnitine	Acylcarnitines	Body mass index || id:ebi-a-GCST006368	79	-0.0188442	0.0629543	0.764687	-0.142235	0.104546
Propenoylcarnitine	Acylcarnitines	Body mass index || id:ebi-a-GCST006368	79	0.0882021	0.0817309	0.280509	-0.0719906	0.248395
Propionylcarnitine	Acylcarnitines	Body mass index || id:ebi-a-GCST006368	79	0.107709	0.0486413	0.0268048	0.0123719	0.203046
Tetradecadienylcarnitine	Acylcarnitines	Body mass index || id:ebi-a-GCST006368	79	-0.00241332	0.0655187	0.970617	-0.13083	0.126003
Tetradecanoylcarnitine	Acylcarnitines	Body mass index || id:ebi-a-GCST006368	79	0.0289188	0.0517518	0.5763	-0.0725148	0.130352
Tetradecenoylcarnitine	Acylcarnitines	Body mass index || id:ebi-a-GCST006368	79	0.00227268	0.0447507	0.959497	-0.0854387	0.089984
Tigylcarnitine	Acylcarnitines	Body mass index || id:ebi-a-GCST006368	79	0.0259777	0.0511204	0.611337	-0.0742184	0.126174
Valerylcarnitine	Acylcarnitines	Body mass index || id:ebi-a-GCST006368	79	0.103264	0.084582	0.222134	-0.0625168	0.269045
Alanine	Amino acids	Body mass index || id:ebi-a-GCST006368	79	0.0382153	0.0297225	0.198535	-0.0200408	0.0964714
Arginine	Amino acids	Body mass index || id:ebi-a-GCST006368	79	0.0419364	0.053608	0.43405	-0.0631352	0.147008
Asparagine	Amino acids	Body mass index || id:ebi-a-GCST006368	79	-0.109771	0.0493272	0.0260565	-0.206453	-0.0130899
Aspartate	Amino acids	Body mass index || id:ebi-a-GCST006368	79	0.020314	0.0440903	0.644988	-0.0661031	0.106731
Citrulline	Amino acids	Body mass index || id:ebi-a-GCST006368	79	0.01787	0.0477694	0.708338	-0.075758	0.111498
Glutamate	Amino acids	Body mass index || id:ebi-a-GCST006368	79	0.16578	0.0467929	0.000395844	0.0740656	0.257494
Glutamine	Amino acids	Body mass index || id:ebi-a-GCST006368	79	-0.0549458	0.0337559	0.103581	-0.121107	0.0112159
Glycine	Amino acids	Body mass index || id:ebi-a-GCST006368	78	0.00874245	0.0345031	0.799973	-0.0588836	0.0763685
Histidine	Amino acids	Body mass index || id:ebi-a-GCST006368	78	-0.00355556	0.0290612	0.902624	-0.0605156	0.0534044
Isoleucine	Amino acids	Body mass index || id:ebi-a-GCST006368	79	0.131551	0.0294725	8.06217e-06	0.0737852	0.189317
Leucine	Amino acids	Body mass index || id:ebi-a-GCST006368	79	0.112346	0.0288722	9.97712e-05	0.0557566	0.168936
Lysine	Amino acids	Body mass index || id:ebi-a-GCST006368	79	0.0825185	0.0444023	0.0631083	-0.00451004	0.169547
Methionine	Amino acids	Body mass index || id:ebi-a-GCST006368	79	0.00452632	0.0455949	0.920922	-0.0848397	0.0938924
Ornithine	Amino acids	Body mass index || id:ebi-a-GCST006368	79	0.0283124	0.0457977	0.536439	-0.0614511	0.118076
Phenylalanine	Amino acids	Body mass index || id:ebi-a-GCST006368	79	0.252618	0.0296231	1.49252e-17	0.194557	0.310679
Phenylethylamine	Amino acids	Body mass index || id:ebi-a-GCST006368	79	-0.0993435	0.0829914	0.231294	-0.262007	0.0633197
Proline	Amino acids	Body mass index || id:ebi-a-GCST006368	79	0.0936503	0.0432198	0.030247	0.00893961	0.178361
Serine	Amino acids	Body mass index || id:ebi-a-GCST006368	79	-0.0953927	0.0498705	0.0557724	-0.193139	0.00235338
Threonine	Amino acids	Body mass index || id:ebi-a-GCST006368	79	-0.0689957	0.0485172	0.155001	-0.164089	0.0260981
Tryptophan	Amino acids	Body mass index || id:ebi-a-GCST006368	79	0.0062117	0.0483294	0.897731	-0.088514	0.100937
Tyrosine	Amino acids	Body mass index || id:ebi-a-GCST006368	78	0.167967	0.0269068	4.3053e-10	0.115229	0.220704
Valine	Amino acids	Body mass index || id:ebi-a-GCST006368	79	0.123553	0.0305691	5.30516e-05	0.0636375	0.183468
Acetylornithine	Biogenic amines	Body mass index || id:ebi-a-GCST006368	79	-0.0377678	0.0524885	0.471805	-0.140645	0.0651096
alpha-Aminoadipic acid	Biogenic amines	Body mass index || id:ebi-a-GCST006368	79	0.15046	0.069735	0.0309595	0.0137791	0.28714
cis-Hydroxyproline	Biogenic amines	Body mass index || id:ebi-a-GCST006368	79	0.143493	0.0711214	0.0436345	0.00409551	0.282891
Creatinine	Biogenic amines	Body mass index || id:ebi-a-GCST006368	79	0.0310877	0.0300508	0.300901	-0.0278119	0.0899873
Kynurenine	Biogenic amines	Body mass index || id:ebi-a-GCST006368	79	0.181372	0.0579829	0.00175978	0.0677261	0.295019
Methioninesulfoxide	Biogenic amines	Body mass index || id:ebi-a-GCST006368	79	0.0389349	0.049236	0.429071	-0.0575676	0.135437
Sarcosine	Biogenic amines	Body mass index || id:ebi-a-GCST006368	79	-0.016433	0.0475998	0.72992	-0.109729	0.0768626
Serotonin	Biogenic amines	Body mass index || id:ebi-a-GCST006368	79	-0.0955354	0.0562093	0.0891989	-0.205706	0.0146347
Spermidine	Biogenic amines	Body mass index || id:ebi-a-GCST006368	79	0.0308214	0.0587059	0.599573	-0.0842421	0.145885
Symmetric dimethylarginine	Biogenic amines	Body mass index || id:ebi-a-GCST006368	79	0.0329979	0.076241	0.665153	-0.116435	0.18243
Taurine	Biogenic amines	Body mass index || id:ebi-a-GCST006368	79	-0.0766842	0.0493149	0.119948	-0.173341	0.0199729
trans-Hydroxyproline	Biogenic amines	Body mass index || id:ebi-a-GCST006368	79	0.0568068	0.0413459	0.169461	-0.0242312	0.137845
Hexose	Hexose	Body mass index || id:ebi-a-GCST006368	79	0.178081	0.0679503	0.00877346	0.0448987	0.311264
lysoPC a C14:0	Lyso-phosphatidylcholines	Body mass index || id:ebi-a-GCST006368	79	0.0778458	0.0826183	0.346073	-0.084086	0.239778
lysoPC a C16:0	Lyso-phosphatidylcholines	Body mass index || id:ebi-a-GCST006368	79	-0.0425887	0.0625908	0.496232	-0.165267	0.0800894
lysoPC a C16:1	Lyso-phosphatidylcholines	Body mass index || id:ebi-a-GCST006368	79	0.0694931	0.0643545	0.28021	-0.0566417	0.195628
lysoPC a C17:0	Lyso-phosphatidylcholines	Body mass index || id:ebi-a-GCST006368	79	-0.136373	0.0612508	0.0259832	-0.256424	-0.016321
lysoPC a C18:0	Lyso-phosphatidylcholines	Body mass index || id:ebi-a-GCST006368	79	-0.0338897	0.0601361	0.57306	-0.151756	0.0839769
lysoPC a C18:1	Lyso-phosphatidylcholines	Body mass index || id:ebi-a-GCST006368	79	-0.145687	0.0641612	0.0231682	-0.271443	-0.0199316
lysoPC a C18:2	Lyso-phosphatidylcholines	Body mass index || id:ebi-a-GCST006368	79	-0.202703	0.061488	0.000978505	-0.32322	-0.082187
lysoPC a C20:3	Lyso-phosphatidylcholines	Body mass index || id:ebi-a-GCST006368	79	-0.0599813	0.0606618	0.32277	-0.178878	0.0589158
lysoPC a C20:4	Lyso-phosphatidylcholines	Body mass index || id:ebi-a-GCST006368	79	-0.0958066	0.0669937	0.152693	-0.227114	0.0355011
lysoPC a C24:0	Lyso-phosphatidylcholines	Body mass index || id:ebi-a-GCST006368	79	0.0321806	0.0818281	0.69412	-0.128203	0.192564
lysoPC a C26:0	Lyso-phosphatidylcholines	Body mass index || id:ebi-a-GCST006368	79	0.0524681	0.079207	0.507704	-0.102778	0.207714
lysoPC a C26:1	Lyso-phosphatidylcholines	Body mass index || id:ebi-a-GCST006368	79	0.105486	0.078936	0.181438	-0.0492291	0.2602
lysoPC a C28:0	Lyso-phosphatidylcholines	Body mass index || id:ebi-a-GCST006368	79	0.103243	0.0650857	0.112681	-0.0243254	0.23081
lysoPC a C28:1	Lyso-phosphatidylcholines	Body mass index || id:ebi-a-GCST006368	79	0.0981081	0.0627914	0.118183	-0.0249631	0.221179
PC aa C24:0	Phosphatidylcholines	Body mass index || id:ebi-a-GCST006368	79	0.0558438	0.0684706	0.414735	-0.0783585	0.190046
PC aa C26:0	Phosphatidylcholines	Body mass index || id:ebi-a-GCST006368	79	0.0287163	0.0747777	0.700962	-0.117848	0.17528
PC aa C28:1	Phosphatidylcholines	Body mass index || id:ebi-a-GCST006368	79	0.0307803	0.0648552	0.635071	-0.0963358	0.157896
PC aa C30:0	Phosphatidylcholines	Body mass index || id:ebi-a-GCST006368	79	0.0305905	0.0627213	0.625747	-0.0923432	0.153524
PC aa C32:0	Phosphatidylcholines	Body mass index || id:ebi-a-GCST006368	79	0.0296385	0.0578421	0.608368	-0.083732	0.143009
PC aa C32:1	Phosphatidylcholines	Body mass index || id:ebi-a-GCST006368	79	0.133794	0.0641689	0.0370671	0.00802265	0.259565
PC aa C32:2	Phosphatidylcholines	Body mass index || id:ebi-a-GCST006368	79	0.0136308	0.0644572	0.83252	-0.112705	0.139967
PC aa C32:3	Phosphatidylcholines	Body mass index || id:ebi-a-GCST006368	79	0.0975794	0.0621049	0.116136	-0.0241462	0.219305
PC aa C34:1	Phosphatidylcholines	Body mass index || id:ebi-a-GCST006368	79	0.0241926	0.0619878	0.696329	-0.0973034	0.145689
PC aa C34:2	Phosphatidylcholines	Body mass index || id:ebi-a-GCST006368	79	-0.0107254	0.0607714	0.859911	-0.129837	0.108386
PC aa C34:3	Phosphatidylcholines	Body mass index || id:ebi-a-GCST006368	79	0.020862	0.0618544	0.735909	-0.100373	0.142097
PC aa C34:4	Phosphatidylcholines	Body mass index || id:ebi-a-GCST006368	79	0.0212373	0.0624907	0.733972	-0.101244	0.143719
PC aa C36:0	Phosphatidylcholines	Body mass index || id:ebi-a-GCST006368	79	-0.0439264	0.0637234	0.490616	-0.168824	0.0809715
PC aa C36:1	Phosphatidylcholines	Body mass index || id:ebi-a-GCST006368	79	0.0934755	0.0627903	0.136568	-0.0295935	0.216544
PC aa C36:2	Phosphatidylcholines	Body mass index || id:ebi-a-GCST006368	79	0.0189706	0.061418	0.757415	-0.101409	0.13935
PC aa C36:3	Phosphatidylcholines	Body mass index || id:ebi-a-GCST006368	79	0.0675468	0.0610331	0.268414	-0.0520782	0.187172
PC aa C36:4	Phosphatidylcholines	Body mass index || id:ebi-a-GCST006368	79	0.074164	0.0640547	0.246936	-0.0513831	0.199711
PC aa C36:5	Phosphatidylcholines	Body mass index || id:ebi-a-GCST006368	79	-0.0183739	0.0622389	0.767829	-0.140362	0.103614
PC aa C36:6	Phosphatidylcholines	Body mass index || id:ebi-a-GCST006368	79	-0.104219	0.0629608	0.0978649	-0.227622	0.0191845
PC aa C38:0	Phosphatidylcholines	Body mass index || id:ebi-a-GCST006368	79	-0.0749846	0.0606539	0.216358	-0.193866	0.043897
PC aa C38:1	Phosphatidylcholines	Body mass index || id:ebi-a-GCST006368	79	-0.0799443	0.071098	0.260833	-0.219296	0.0594078
PC aa C38:3	Phosphatidylcholines	Body mass index || id:ebi-a-GCST006368	79	0.183017	0.0635311	0.00396726	0.0584964	0.307538
PC aa C38:4	Phosphatidylcholines	Body mass index || id:ebi-a-GCST006368	79	0.105532	0.0636221	0.0971713	-0.0191678	0.230231
PC aa C38:5	Phosphatidylcholines	Body mass index || id:ebi-a-GCST006368	79	-0.00244631	0.0643066	0.969655	-0.128487	0.123595
PC aa C38:6	Phosphatidylcholines	Body mass index || id:ebi-a-GCST006368	79	-0.0949583	0.0639316	0.137461	-0.220264	0.0303476
PC aa C40:1	Phosphatidylcholines	Body mass index || id:ebi-a-GCST006368	79	0.0805121	0.0697422	0.248326	-0.0561827	0.217207
PC aa C40:2	Phosphatidylcholines	Body mass index || id:ebi-a-GCST006368	79	-0.00212201	0.0632356	0.97323	-0.126064	0.12182
PC aa C40:3	Phosphatidylcholines	Body mass index || id:ebi-a-GCST006368	79	0.0804467	0.0623852	0.197219	-0.0418282	0.202722
PC aa C40:4	Phosphatidylcholines	Body mass index || id:ebi-a-GCST006368	79	0.0851315	0.0593635	0.151552	-0.031221	0.201484
PC aa C40:5	Phosphatidylcholines	Body mass index || id:ebi-a-GCST006368	79	0.0865418	0.0624309	0.165685	-0.0358227	0.208906
PC aa C40:6	Phosphatidylcholines	Body mass index || id:ebi-a-GCST006368	79	-0.00532622	0.0636077	0.933267	-0.129997	0.119345
PC aa C42:0	Phosphatidylcholines	Body mass index || id:ebi-a-GCST006368	79	-0.0100707	0.0643176	0.875578	-0.136133	0.115992
PC aa C42:1	Phosphatidylcholines	Body mass index || id:ebi-a-GCST006368	79	-0.00712195	0.0653878	0.913267	-0.135282	0.121038
PC aa C42:2	Phosphatidylcholines	Body mass index || id:ebi-a-GCST006368	79	0.0646059	0.0635511	0.309345	-0.0599542	0.189166
PC aa C42:4	Phosphatidylcholines	Body mass index || id:ebi-a-GCST006368	79	0.0522078	0.064232	0.416333	-0.073687	0.178103
PC aa C42:5	Phosphatidylcholines	Body mass index || id:ebi-a-GCST006368	79	-0.0686781	0.0603649	0.255239	-0.186993	0.0496371
PC aa C42:6	Phosphatidylcholines	Body mass index || id:ebi-a-GCST006368	79	0.0866441	0.0641263	0.176648	-0.0390434	0.212332
PC ae C30:0	Phosphatidylcholines	Body mass index || id:ebi-a-GCST006368	79	-0.0808928	0.0684759	0.237471	-0.215106	0.05332
PC ae C30:1	Phosphatidylcholines	Body mass index || id:ebi-a-GCST006368	79	0.0244875	0.0786911	0.75566	-0.129747	0.178722
PC ae C30:2	Phosphatidylcholines	Body mass index || id:ebi-a-GCST006368	79	0.0958347	0.0816067	0.240256	-0.0641145	0.255784
PC ae C32:1	Phosphatidylcholines	Body mass index || id:ebi-a-GCST006368	79	0.0796587	0.061967	0.198617	-0.0417967	0.201114
PC ae C32:2	Phosphatidylcholines	Body mass index || id:ebi-a-GCST006368	79	0.0729327	0.0602129	0.225801	-0.0450846	0.19095
PC ae C34:0	Phosphatidylcholines	Body mass index || id:ebi-a-GCST006368	79	-0.0555402	0.0606854	0.360079	-0.174484	0.0634032
PC ae C34:1	Phosphatidylcholines	Body mass index || id:ebi-a-GCST006368	79	-0.00497963	0.0630851	0.937084	-0.128626	0.118667
PC ae C34:2	Phosphatidylcholines	Body mass index || id:ebi-a-GCST006368	79	-0.0630625	0.0687662	0.359113	-0.197844	0.0717192
PC ae C34:3	Phosphatidylcholines	Body mass index || id:ebi-a-GCST006368	79	-0.049463	0.0658453	0.452532	-0.17852	0.0795938
PC ae C36:0	Phosphatidylcholines	Body mass index || id:ebi-a-GCST006368	79	0.0137358	0.0643559	0.830988	-0.112402	0.139873
PC ae C36:1	Phosphatidylcholines	Body mass index || id:ebi-a-GCST006368	79	-0.028264	0.0624671	0.650936	-0.1507	0.0941716
PC ae C36:2	Phosphatidylcholines	Body mass index || id:ebi-a-GCST006368	79	-0.0579217	0.0603514	0.337186	-0.176211	0.0603671
PC ae C36:3	Phosphatidylcholines	Body mass index || id:ebi-a-GCST006368	79	-0.0128714	0.0626448	0.837207	-0.135655	0.109912
PC ae C36:4	Phosphatidylcholines	Body mass index || id:ebi-a-GCST006368	79	0.00403976	0.0643159	0.949917	-0.122019	0.130099
PC ae C36:5	Phosphatidylcholines	Body mass index || id:ebi-a-GCST006368	79	-0.0165717	0.0654579	0.80014	-0.144869	0.111726
PC ae C38:0	Phosphatidylcholines	Body mass index || id:ebi-a-GCST006368	79	-0.0772245	0.0617023	0.210728	-0.198161	0.0437119
PC ae C38:1	Phosphatidylcholines	Body mass index || id:ebi-a-GCST006368	79	0.078517	0.0650588	0.227486	-0.0489983	0.206032
PC ae C38:2	Phosphatidylcholines	Body mass index || id:ebi-a-GCST006368	79	0.0474485	0.0615878	0.44105	-0.0732635	0.168161
PC ae C38:3	Phosphatidylcholines	Body mass index || id:ebi-a-GCST006368	79	0.0263714	0.0608032	0.664493	-0.0928028	0.145546
PC ae C38:4	Phosphatidylcholines	Body mass index || id:ebi-a-GCST006368	79	0.0159028	0.061746	0.796753	-0.105119	0.136925
PC ae C38:5	Phosphatidylcholines	Body mass index || id:ebi-a-GCST006368	79	-0.0147694	0.0641789	0.817991	-0.14056	0.111021
PC ae C38:6	Phosphatidylcholines	Body mass index || id:ebi-a-GCST006368	79	-0.0757952	0.0653199	0.245899	-0.203822	0.0522318
PC ae C40:1	Phosphatidylcholines	Body mass index || id:ebi-a-GCST006368	79	-0.0180833	0.0584326	0.756962	-0.132611	0.0964446
PC ae C40:2	Phosphatidylcholines	Body mass index || id:ebi-a-GCST006368	79	0.114585	0.0615338	0.062581	-0.00602066	0.235192
PC ae C40:3	Phosphatidylcholines	Body mass index || id:ebi-a-GCST006368	79	0.0651779	0.0620665	0.293658	-0.0564725	0.186828
PC ae C40:4	Phosphatidylcholines	Body mass index || id:ebi-a-GCST006368	79	0.0241315	0.0619132	0.696712	-0.0972184	0.145481
PC ae C40:5	Phosphatidylcholines	Body mass index || id:ebi-a-GCST006368	79	0.0142275	0.0639261	0.823876	-0.111068	0.139523
PC ae C40:6	Phosphatidylcholines	Body mass index || id:ebi-a-GCST006368	79	-0.1271	0.0621093	0.040717	-0.248835	-0.00536624
PC ae C42:0	Phosphatidylcholines	Body mass index || id:ebi-a-GCST006368	79	-0.064176	0.0633562	0.311089	-0.188354	0.0600021
PC ae C42:1	Phosphatidylcholines	Body mass index || id:ebi-a-GCST006368	79	0.183619	0.0632072	0.00367221	0.0597325	0.307505
PC ae C42:2	Phosphatidylcholines	Body mass index || id:ebi-a-GCST006368	79	0.0065805	0.0645751	0.918832	-0.119987	0.133148
PC ae C42:3	Phosphatidylcholines	Body mass index || id:ebi-a-GCST006368	79	0.0683182	0.0624105	0.273666	-0.0540064	0.190643
PC ae C42:4	Phosphatidylcholines	Body mass index || id:ebi-a-GCST006368	79	-0.107535	0.0639218	0.0925139	-0.232821	0.0177521
PC ae C42:5	Phosphatidylcholines	Body mass index || id:ebi-a-GCST006368	79	-0.0481088	0.0641787	0.453491	-0.173899	0.0776815
PC ae C44:3	Phosphatidylcholines	Body mass index || id:ebi-a-GCST006368	79	0.0165533	0.0672845	0.805667	-0.115324	0.148431
PC ae C44:5	Phosphatidylcholines	Body mass index || id:ebi-a-GCST006368	79	-0.0188495	0.0645771	0.77037	-0.145421	0.107722
PC ae C44:6	Phosphatidylcholines	Body mass index || id:ebi-a-GCST006368	79	0.0498608	0.0613689	0.416519	-0.0704223	0.170144
SM (OH) C14:1	Sphingomyelins	Body mass index || id:ebi-a-GCST006368	79	0.0197201	0.0649736	0.761502	-0.107628	0.147068
SM (OH) C16:1	Sphingomyelins	Body mass index || id:ebi-a-GCST006368	79	0.0574617	0.0630729	0.362276	-0.0661611	0.181085
SM (OH) C22:1	Sphingomyelins	Body mass index || id:ebi-a-GCST006368	79	0.148948	0.0641385	0.0202178	0.0232361	0.274659
SM (OH) C22:2	Sphingomyelins	Body mass index || id:ebi-a-GCST006368	79	0.152498	0.0630608	0.0155942	0.0288993	0.276098
SM C16:0	Sphingomyelins	Body mass index || id:ebi-a-GCST006368	79	-0.0790354	0.0477786	0.098087	-0.172681	0.0146107
SM C16:1	Sphingomyelins	Body mass index || id:ebi-a-GCST006368	79	0.225975	0.0655653	0.000567753	0.0974673	0.354483
SM C18:0	Sphingomyelins	Body mass index || id:ebi-a-GCST006368	79	0.0626992	0.0483191	0.194423	-0.0320063	0.157405
SM C18:1	Sphingomyelins	Body mass index || id:ebi-a-GCST006368	79	0.187499	0.0668473	0.0050335	0.0564781	0.318519
SM C20:2	Sphingomyelins	Body mass index || id:ebi-a-GCST006368	79	0.0881133	0.0610182	0.148725	-0.0314824	0.207709
SM C24:0	Sphingomyelins	Body mass index || id:ebi-a-GCST006368	79	0.108875	0.0589255	0.0646496	-0.00661888	0.224369
SM C24:1	Sphingomyelins	Body mass index || id:ebi-a-GCST006368	79	0.0600857	0.0642006	0.349322	-0.0657476	0.185919

### Sheet: Table S17
Table S17. Two-step MR results for puberty timing on metabolites (excluding 13 SNPs genetically related to confounders).
Column name: Pathway: subclasses of metabolites; nSNPs step1/2: number of genetic variants used as instrumental variables in step1/2; Beta step1/2/mediated: effect size in step1/2/mediated; Lower/Upper step1/2/mediated:corresponding lower and upper confidence interval in step1/2/mediated; SE step1/2/mediated:standard error in step1/2/mediated; P value step1/2/mediated:corresponding p-value (two-sided) in step1/2/mediated.
Metabolites	Pathway	nSNP step1	Beta step1	Lower step1	Upper step1	SE step1	P value step1	nSNPs step2	Beta step2	Lower step2	Upper step2	SE step2	P value step1	Beta mediated	Lower mediated	Upper mediated	SE mediated	P value mediated
Carnitine	Acylcarnitines	137	0.108822	0.0265449	0.1911	0.0419784	0.00953238	188	-0.0877233	-0.114686	-0.0607612	0.0137562	1.81e-10	-0.00954627	-0.0173375	-0.00175502	0.00397513	0.016328
Octadecanoylcarnitine	Acylcarnitines	137	-0.141254	-0.222227	-0.060281	0.0413127	0.000628193	188	-0.0877233	-0.114686	-0.0607612	0.0137562	1.81e-10	0.0123913	0.00433147	0.0204511	0.00411214	0.00258393
Propionylcarnitine	Acylcarnitines	137	0.102868	0.0284822	0.177255	0.0379521	0.00671863	188	-0.0877233	-0.114686	-0.0607612	0.0137562	1.81e-10	-0.00902396	-0.0161143	-0.00193358	0.00361754	0.0126134
Tetradecadienylcarnitine	Acylcarnitines	137	-0.118545	-0.219371	-0.0177189	0.0514418	0.0211976	188	-0.0877233	-0.114686	-0.0607612	0.0137562	1.81e-10	0.0103991	0.000994568	0.0198037	0.00479825	0.0302137
Alanine	Amino acids	137	0.0619532	0.0102655	0.113641	0.0263713	0.0188104	188	-0.0877233	-0.114686	-0.0607612	0.0137562	1.81e-10	-0.00543474	-0.0102669	-0.000602625	0.00246537	0.0274937
Asparagine	Amino acids	137	-0.131493	-0.226309	-0.0366765	0.0483757	0.00656464	188	-0.0877233	-0.114686	-0.0607612	0.0137562	1.81e-10	0.011535	0.00249331	0.0205767	0.00461311	0.0124024
Glutamate	Amino acids	137	0.139652	0.0596158	0.219688	0.0408347	0.000626373	188	-0.0877233	-0.114686	-0.0607612	0.0137562	1.81e-10	-0.0122507	-0.0202177	-0.00428377	0.00406478	0.00257934
Glutamine	Amino acids	137	-0.101585	-0.149829	-0.0533401	0.0246145	3.68e-05	188	-0.0877233	-0.114686	-0.0607612	0.0137562	1.81e-10	0.00891134	0.0038702	0.0139525	0.00257201	0.000530745
Isoleucine	Amino acids	137	0.117892	0.0708302	0.164954	0.0240112	9.11e-07	188	-0.0877233	-0.114686	-0.0607612	0.0137562	1.81e-10	-0.0103419	-0.0155522	-0.00513156	0.00265833	0.000100093
Leucine	Amino acids	137	0.11488	0.0665522	0.163208	0.0246572	3.18e-06	188	-0.0877233	-0.114686	-0.0607612	0.0137562	1.81e-10	-0.0100777	-0.0153282	-0.00482722	0.00267881	0.00016856
Phenylalanine	Amino acids	137	0.211888	0.160231	0.263545	0.0263557	9.02e-16	188	-0.0877233	-0.114686	-0.0607612	0.0137562	1.81e-10	-0.0185875	-0.0258795	-0.0112956	0.00372039	5.84946e-07
Tyrosine	Amino acids	136	0.142824	0.0964061	0.189242	0.0236825	1.63e-09	188	-0.0877233	-0.114686	-0.0607612	0.0137562	1.81e-10	-0.012529	-0.0181334	-0.00692457	0.0028594	1.17764e-05
Valine	Amino acids	137	0.134037	0.0845959	0.183479	0.0252253	1.07e-07	188	-0.0877233	-0.114686	-0.0607612	0.0137562	1.81e-10	-0.0117582	-0.0174037	-0.00611271	0.00288035	4.46098e-05
alpha-Aminoadipic acid	Biogenic amines	137	0.142817	0.0296299	0.256005	0.0577487	0.0133953	188	-0.0877233	-0.114686	-0.0607612	0.0137562	1.81e-10	-0.0125284	-0.0231781	-0.00187871	0.00543353	0.0211239
Kynurenine	Biogenic amines	137	0.145798	0.0350556	0.25654	0.0565012	0.00986743	188	-0.0877233	-0.114686	-0.0607612	0.0137562	1.81e-10	-0.0127899	-0.0232698	-0.00230999	0.00534688	0.0167557
Serotonin	Biogenic amines	137	-0.106557	-0.19883	-0.0142845	0.0470779	0.0236096	188	-0.0877233	-0.114686	-0.0607612	0.0137562	1.81e-10	0.00934755	0.000758341	0.0179368	0.00438225	0.0329208
Hexose	Hexose	137	0.157888	0.0430346	0.272741	0.0585987	0.00705164	188	-0.0877233	-0.114686	-0.0607612	0.0137562	1.81e-10	-0.0138505	-0.0247882	-0.00291272	0.00558048	0.0130666
lysoPC a C16:0	Lyso-phosphatidylcholines	137	-0.120665	-0.222853	-0.0184764	0.0521369	0.0206467	188	-0.0877233	-0.114686	-0.0607612	0.0137562	1.81e-10	0.0105851	0.0010487	0.0201215	0.00486552	0.0295899
lysoPC a C17:0	Lyso-phosphatidylcholines	137	-0.154879	-0.258879	-0.0508791	0.0530611	0.00351293	188	-0.0877233	-0.114686	-0.0607612	0.0137562	1.81e-10	0.0135865	0.00355301	0.02362	0.00511912	0.00795282
lysoPC a C18:1	Lyso-phosphatidylcholines	137	-0.197602	-0.306479	-0.0887254	0.0555493	0.000374773	188	-0.0877233	-0.114686	-0.0607612	0.0137562	1.81e-10	0.0173343	0.00639781	0.0282708	0.00557985	0.00189258
lysoPC a C18:2	Lyso-phosphatidylcholines	137	-0.203632	-0.312764	-0.0944995	0.0556797	0.000254987	188	-0.0877233	-0.114686	-0.0607612	0.0137562	1.81e-10	0.0178633	0.00682719	0.0288993	0.00563065	0.0015113
lysoPC a C20:4	Lyso-phosphatidylcholines	137	-0.158134	-0.278335	-0.0379341	0.0613267	0.00992137	188	-0.0877233	-0.114686	-0.0607612	0.0137562	1.81e-10	0.0138721	0.00249832	0.0252458	0.00580294	0.0168243
PC aa C38:3	Phosphatidylcholines	137	0.15658	0.0442366	0.268924	0.0573183	0.0062995	188	-0.0877233	-0.114686	-0.0607612	0.0137562	1.81e-10	-0.0137358	-0.0244571	-0.00301439	0.00547009	0.0120366
PC aa C42:2	Phosphatidylcholines	137	0.112528	0.00251355	0.222542	0.0561297	0.0449865	188	-0.0877233	-0.114686	-0.0607612	0.0137562	1.81e-10	-0.00987131	-0.0199878	0.000245177	0.00516147	0.0558123
PC ae C40:2	Phosphatidylcholines	137	0.134711	0.0289092	0.240513	0.0539806	0.0125763	188	-0.0877233	-0.114686	-0.0607612	0.0137562	1.81e-10	-0.0118173	-0.021784	-0.00185063	0.00508505	0.020129
PC ae C42:1	Phosphatidylcholines	137	0.129516	0.0319821	0.22705	0.0497622	0.00924932	188	-0.0877233	-0.114686	-0.0607612	0.0137562	1.81e-10	-0.0113616	-0.0206027	-0.0021204	0.00471489	0.0159646
PC ae C42:4	Phosphatidylcholines	137	-0.108736	-0.212701	-0.00477052	0.0530435	0.0403707	188	-0.0877233	-0.114686	-0.0607612	0.0137562	1.81e-10	0.00953866	-4.1149e-05	0.0191185	0.00488766	0.050988
SM (OH) C22:1	Sphingomyelins	137	0.114998	0.0118672	0.218128	0.0526177	0.0288495	188	-0.0877233	-0.114686	-0.0607612	0.0137562	1.81e-10	-0.010088	-0.0196515	-0.000524462	0.00487936	0.0386884
SM C16:1	Sphingomyelins	137	0.17525	0.0726735	0.277827	0.052335	0.000812149	188	-0.0877233	-0.114686	-0.0607612	0.0137562	1.81e-10	-0.0153735	-0.0255371	-0.00521	0.00518548	0.0030295
SM C18:1	Sphingomyelins	137	0.155242	0.0547259	0.255758	0.0512837	0.00246895	188	-0.0877233	-0.114686	-0.0607612	0.0137562	1.81e-10	-0.0136183	-0.023379	-0.00385771	0.00497991	0.00624457
SM C24:0	Sphingomyelins	137	0.133799	0.0301181	0.237481	0.0528986	0.0114272	188	-0.0877233	-0.114686	-0.0607612	0.0137562	1.81e-10	-0.0117373	-0.0215219	-0.00195275	0.00499214	0.0187148

### Sheet: Table S18
Table S18. MVMR results of puberty timing and adulthood adiposity on 174 metabolites (excluding 8 SNPs genetically related to confounders).
Column name: Pathway: subclasses of metabolites; Exposure: exposure of MVMR analysis; nSNPs: number of genetic variants used as instrumental variables; Beta: effect size; SE: standard error; P value: corresponding p-value (two-sided); Lower/ Upper: corresponding lower and upper confidence interval.
Metabolites	Pathway	Exposure	nSNPs	Beta	SE	P value	Lower	Upper
Acetylcarnitine	Acylcarnitines	Puberty timing	175	0.00779821	0.0196363	0.69127	-0.030689	0.0462854
Butenylcarnitine	Acylcarnitines	Puberty timing	175	0.0243304	0.0320953	0.448411	-0.0385764	0.0872371
Butyrylcarnitine	Acylcarnitines	Puberty timing	175	-0.0391799	0.0212541	0.0652706	-0.080838	0.00247822
Carnitine	Acylcarnitines	Puberty timing	175	0.0604117	0.0215552	0.00506837	0.0181636	0.10266
Decadienylcarnitine	Acylcarnitines	Puberty timing	175	0.0290615	0.0296276	0.326645	-0.0290086	0.0871317
Decanoylcarnitine	Acylcarnitines	Puberty timing	175	0.00624794	0.0200251	0.755036	-0.0330012	0.0454971
Decenoylcarnitine	Acylcarnitines	Puberty timing	175	0.0452189	0.030208	0.134414	-0.0139887	0.104427
Dodecanedioylcarnitine	Acylcarnitines	Puberty timing	175	0.0701176	0.0334457	0.0360413	0.00456403	0.135671
Dodecanoylcarnitine	Acylcarnitines	Puberty timing	175	-5.75408e-05	0.0212027	0.997835	-0.0416148	0.0414998
Dodecenoylcarnitine	Acylcarnitines	Puberty timing	175	0.0528456	0.0276893	0.0563243	-0.00142549	0.107117
Glutaconylcarnitine	Acylcarnitines	Puberty timing	175	0.0175103	0.0324187	0.589106	-0.0460303	0.0810509
Glutarylcarnitine	Acylcarnitines	Puberty timing	175	0.0513599	0.0360858	0.154657	-0.0193682	0.122088
Hexadecadienylcarnitine	Acylcarnitines	Puberty timing	175	-0.0207424	0.0327369	0.526336	-0.0849066	0.0434219
Hexadecanoylcarnitine	Acylcarnitines	Puberty timing	175	0.0256519	0.0220773	0.245269	-0.0176195	0.0689234
Hexadecenoylcarnitine	Acylcarnitines	Puberty timing	175	0.00910069	0.0283807	0.748465	-0.0465255	0.0647269
Hexanoylcarnitine	Acylcarnitines	Puberty timing	175	0.0441218	0.0339542	0.19379	-0.0224285	0.110672
Hexenoylcarnitine	Acylcarnitines	Puberty timing	175	0.0262721	0.0335939	0.434186	-0.039572	0.0921162
Hydoxyhexadecadienylcarnitine	Acylcarnitines	Puberty timing	175	0.0137275	0.0338562	0.685135	-0.0526306	0.0800856
Hydroxybutyrylcarnitine	Acylcarnitines	Puberty timing	175	0.0529329	0.0329375	0.108038	-0.0116245	0.11749
Hydroxyhexadecanoylcarnitine	Acylcarnitines	Puberty timing	175	-0.00153325	0.0344266	0.964477	-0.0690094	0.0659429
Hydroxyhexadecenoylcarnitine	Acylcarnitines	Puberty timing	175	0.0581653	0.0355775	0.102072	-0.0115666	0.127897
Hydroxyoctadecenoylcarnitine	Acylcarnitines	Puberty timing	175	0.0193081	0.033592	0.565438	-0.0465321	0.0851483
Hydroxypropionylcarnitine	Acylcarnitines	Puberty timing	175	0.00685322	0.0327917	0.834454	-0.0574184	0.0711249
Hydroxytetradecadienylcarnitine	Acylcarnitines	Puberty timing	175	-0.00104663	0.0314943	0.973489	-0.0627755	0.0606823
Hydroxytetradecenoylcarnitine	Acylcarnitines	Puberty timing	175	0.0726459	0.032885	0.0271686	0.00819122	0.137101
Hydroxyvalerylcarnitine	Acylcarnitines	Puberty timing	175	-0.0117989	0.0347213	0.733993	-0.0798527	0.0562548
Methylglutarylcarnitine	Acylcarnitines	Puberty timing	175	0.00413429	0.0218464	0.849902	-0.0386847	0.0469533
Nonaylcarnitine	Acylcarnitines	Puberty timing	175	0.0182049	0.0295134	0.537344	-0.0396414	0.0760511
Octadecandienylcarnitine	Acylcarnitines	Puberty timing	175	0.0017378	0.0217702	0.936377	-0.0409318	0.0444074
Octadecanoylcarnitine	Acylcarnitines	Puberty timing	175	0.0356003	0.0240467	0.138748	-0.0115311	0.0827318
Octadecenoylcarnitine	Acylcarnitines	Puberty timing	175	0.0590259	0.0299097	0.0484421	0.000402874	0.117649
Octanoylcarnitine	Acylcarnitines	Puberty timing	175	-0.00611957	0.0202716	0.762745	-0.045852	0.0336128
Pimelylcarnitine	Acylcarnitines	Puberty timing	175	0.0468391	0.029029	0.10663	-0.0100577	0.103736
Propenoylcarnitine	Acylcarnitines	Puberty timing	175	0.0603357	0.035466	0.0889004	-0.00917765	0.129849
Propionylcarnitine	Acylcarnitines	Puberty timing	175	0.0132568	0.022178	0.55001	-0.030212	0.0567256
Tetradecadienylcarnitine	Acylcarnitines	Puberty timing	175	0.0205466	0.0303219	0.498016	-0.0388843	0.0799775
Tetradecanoylcarnitine	Acylcarnitines	Puberty timing	175	0.0138063	0.02231	0.536021	-0.0299212	0.0575339
Tetradecenoylcarnitine	Acylcarnitines	Puberty timing	175	-0.00471765	0.0201431	0.814824	-0.0441981	0.0347628
Tigylcarnitine	Acylcarnitines	Puberty timing	175	0.0488245	0.0221615	0.0275861	0.00538796	0.0922611
Valerylcarnitine	Acylcarnitines	Puberty timing	175	0.00109993	0.0363505	0.97586	-0.070147	0.0723469
Alanine	Amino acids	Puberty timing	175	-0.00794966	0.0129268	0.538573	-0.0332863	0.017387
Arginine	Amino acids	Puberty timing	175	-0.0241129	0.0235121	0.305103	-0.0701966	0.0219708
Asparagine	Amino acids	Puberty timing	175	0.0294596	0.0220761	0.182054	-0.0138095	0.0727287
Aspartate	Amino acids	Puberty timing	175	-0.0367876	0.0197003	0.0618504	-0.0754002	0.0018249
Citrulline	Amino acids	Puberty timing	175	0.0233303	0.0213872	0.275339	-0.0185887	0.0652493
Glutamate	Amino acids	Puberty timing	175	-0.0190133	0.0207136	0.358664	-0.059612	0.0215854
Glutamine	Amino acids	Puberty timing	175	0.0123548	0.0143055	0.387785	-0.0156839	0.0403935
Glycine	Amino acids	Puberty timing	175	0.00384503	0.014919	0.796618	-0.0253962	0.0330863
Histidine	Amino acids	Puberty timing	175	0.0026008	0.0125729	0.836122	-0.0220422	0.0272438
Isoleucine	Amino acids	Puberty timing	175	0.00586571	0.012735	0.645087	-0.0190949	0.0308263
Leucine	Amino acids	Puberty timing	175	0.000875408	0.0125113	0.944218	-0.0236467	0.0253975
Lysine	Amino acids	Puberty timing	175	0.0487255	0.0197641	0.0136878	0.00998788	0.0874631
Methionine	Amino acids	Puberty timing	175	0.0357766	0.0204261	0.0798578	-0.0042586	0.0758118
Ornithine	Amino acids	Puberty timing	175	0.0361282	0.0204578	0.0773976	-0.00396902	0.0762255
Phenylalanine	Amino acids	Puberty timing	175	0.00627229	0.012764	0.62314	-0.0187452	0.0312897
Phenylethylamine	Amino acids	Puberty timing	175	-0.015962	0.0353354	0.651466	-0.0852194	0.0532955
Proline	Amino acids	Puberty timing	175	0.0171963	0.0193758	0.374802	-0.0207803	0.055173
Serine	Amino acids	Puberty timing	175	0.0216926	0.0221765	0.327986	-0.0217733	0.0651585
Threonine	Amino acids	Puberty timing	175	0.0265017	0.0211591	0.210391	-0.0149703	0.0679736
Tryptophan	Amino acids	Puberty timing	175	0.0391852	0.0218202	0.0725227	-0.00358237	0.0819527
Tyrosine	Amino acids	Puberty timing	174	0.00737582	0.0114049	0.517812	-0.0149779	0.0297295
Valine	Amino acids	Puberty timing	175	-0.0053016	0.0132139	0.688263	-0.0312008	0.0205976
Acetylornithine	Biogenic amines	Puberty timing	175	0.0158377	0.0233357	0.497333	-0.0299002	0.0615757
alpha-Aminoadipic acid	Biogenic amines	Puberty timing	175	0.00179988	0.0301898	0.952459	-0.0573722	0.0609719
cis-Hydroxyproline	Biogenic amines	Puberty timing	175	0.0569367	0.0305682	0.0625171	-0.00297702	0.11685
Creatinine	Biogenic amines	Puberty timing	175	-0.00279655	0.0130921	0.830855	-0.0284571	0.022864
Kynurenine	Biogenic amines	Puberty timing	175	0.0240883	0.0260141	0.354462	-0.0268993	0.0750759
Methioninesulfoxide	Biogenic amines	Puberty timing	175	0.0199999	0.0212403	0.346395	-0.021631	0.0616308
Sarcosine	Biogenic amines	Puberty timing	175	0.012988	0.0204475	0.525306	-0.0270891	0.0530651
Serotonin	Biogenic amines	Puberty timing	175	0.00398222	0.0252881	0.874871	-0.0455824	0.0535469
Spermidine	Biogenic amines	Puberty timing	175	0.0180517	0.025032	0.470822	-0.0310111	0.0671145
Symmetric dimethylarginine	Biogenic amines	Puberty timing	175	0.0507018	0.0328266	0.12246	-0.0136384	0.115042
Taurine	Biogenic amines	Puberty timing	175	-0.0190246	0.0210005	0.364982	-0.0601855	0.0221363
trans-Hydroxyproline	Biogenic amines	Puberty timing	175	0.0284549	0.0184077	0.122148	-0.00762411	0.0645339
Hexose	Hexose	Puberty timing	175	0.0323534	0.0315615	0.30532	-0.0295071	0.0942139
lysoPC a C14:0	Lyso-phosphatidylcholines	Puberty timing	175	0.036802	0.0356399	0.301788	-0.0330522	0.106656
lysoPC a C16:0	Lyso-phosphatidylcholines	Puberty timing	175	0.0352712	0.0295634	0.232842	-0.0226731	0.0932155
lysoPC a C16:1	Lyso-phosphatidylcholines	Puberty timing	175	0.0490963	0.030473	0.107149	-0.0106308	0.108823
lysoPC a C17:0	Lyso-phosphatidylcholines	Puberty timing	175	0.0183463	0.0288701	0.525116	-0.0382391	0.0749317
lysoPC a C18:0	Lyso-phosphatidylcholines	Puberty timing	175	0.0417883	0.0283423	0.140371	-0.0137627	0.0973393
lysoPC a C18:1	Lyso-phosphatidylcholines	Puberty timing	175	0.0309356	0.030181	0.305362	-0.0282192	0.0900903
lysoPC a C18:2	Lyso-phosphatidylcholines	Puberty timing	175	0.0031402	0.0288457	0.913312	-0.0533974	0.0596778
lysoPC a C20:3	Lyso-phosphatidylcholines	Puberty timing	175	0.0259403	0.0285686	0.363879	-0.0300543	0.0819348
lysoPC a C20:4	Lyso-phosphatidylcholines	Puberty timing	175	0.0561567	0.0315306	0.0749083	-0.00564316	0.117957
lysoPC a C24:0	Lyso-phosphatidylcholines	Puberty timing	175	0.0190104	0.0352808	0.590003	-0.05014	0.0881608
lysoPC a C26:0	Lyso-phosphatidylcholines	Puberty timing	175	-0.0323762	0.0339836	0.340742	-0.098984	0.0342317
lysoPC a C26:1	Lyso-phosphatidylcholines	Puberty timing	175	0.028258	0.033901	0.404537	-0.0381879	0.0947039
lysoPC a C28:0	Lyso-phosphatidylcholines	Puberty timing	175	0.0082999	0.0301949	0.78341	-0.0508821	0.0674819
lysoPC a C28:1	Lyso-phosphatidylcholines	Puberty timing	175	0.00650342	0.029603	0.826114	-0.0515185	0.0645254
PC aa C24:0	Phosphatidylcholines	Puberty timing	175	-0.00600657	0.0307754	0.845256	-0.0663263	0.0543132
PC aa C26:0	Phosphatidylcholines	Puberty timing	175	-0.0434434	0.0322464	0.177904	-0.106646	0.0197594
PC aa C28:1	Phosphatidylcholines	Puberty timing	175	-0.0523986	0.0306511	0.0873551	-0.112475	0.00767755
PC aa C30:0	Phosphatidylcholines	Puberty timing	175	0.0105484	0.0292441	0.718322	-0.0467701	0.0678669
PC aa C32:0	Phosphatidylcholines	Puberty timing	175	0.00794309	0.0267373	0.766407	-0.0444621	0.0603483
PC aa C32:1	Phosphatidylcholines	Puberty timing	175	0.027455	0.0300883	0.361515	-0.031518	0.0864281
PC aa C32:2	Phosphatidylcholines	Puberty timing	175	0.0157995	0.030043	0.598959	-0.0430847	0.0746838
PC aa C32:3	Phosphatidylcholines	Puberty timing	175	0.0146942	0.0287858	0.609724	-0.0417259	0.0711143
PC aa C34:1	Phosphatidylcholines	Puberty timing	175	0.00671145	0.0290047	0.81701	-0.0501377	0.0635606
PC aa C34:2	Phosphatidylcholines	Puberty timing	175	-0.0166552	0.0284503	0.55827	-0.0724177	0.0391074
PC aa C34:3	Phosphatidylcholines	Puberty timing	175	-0.0103303	0.0290493	0.722132	-0.0672668	0.0466063
PC aa C34:4	Phosphatidylcholines	Puberty timing	175	0.0424123	0.0294073	0.149236	-0.0152261	0.100051
PC aa C36:0	Phosphatidylcholines	Puberty timing	175	-0.00593749	0.029934	0.842769	-0.0646081	0.0527331
PC aa C36:1	Phosphatidylcholines	Puberty timing	175	0.0236574	0.0292923	0.419302	-0.0337554	0.0810702
PC aa C36:2	Phosphatidylcholines	Puberty timing	175	-0.00715111	0.0288657	0.804338	-0.0637279	0.0494256
PC aa C36:3	Phosphatidylcholines	Puberty timing	175	-0.0144272	0.0286333	0.614359	-0.0705484	0.041694
PC aa C36:4	Phosphatidylcholines	Puberty timing	175	0.0385669	0.0301235	0.200443	-0.0204752	0.097609
PC aa C36:5	Phosphatidylcholines	Puberty timing	175	0.0140691	0.0293296	0.631448	-0.0434168	0.071555
PC aa C36:6	Phosphatidylcholines	Puberty timing	175	0.000104662	0.0297942	0.997197	-0.0582919	0.0585013
PC aa C38:0	Phosphatidylcholines	Puberty timing	175	0.00991329	0.0283358	0.726451	-0.0456249	0.0654515
PC aa C38:1	Phosphatidylcholines	Puberty timing	175	-0.0185662	0.0314865	0.555421	-0.0802797	0.0431473
PC aa C38:3	Phosphatidylcholines	Puberty timing	175	0.0329513	0.029752	0.268065	-0.0253627	0.0912653
PC aa C38:4	Phosphatidylcholines	Puberty timing	175	0.0542541	0.0300944	0.0714207	-0.00473104	0.113239
PC aa C38:5	Phosphatidylcholines	Puberty timing	175	0.0330097	0.0303732	0.277124	-0.0265218	0.0925411
PC aa C38:6	Phosphatidylcholines	Puberty timing	175	0.0100116	0.0302148	0.740382	-0.0492095	0.0692327
PC aa C40:1	Phosphatidylcholines	Puberty timing	175	0.0376002	0.0322428	0.24355	-0.0255956	0.100796
PC aa C40:2	Phosphatidylcholines	Puberty timing	175	0.0461726	0.0294468	0.116881	-0.0115431	0.103888
PC aa C40:3	Phosphatidylcholines	Puberty timing	175	0.0241361	0.0294655	0.412712	-0.0336164	0.0818886
PC aa C40:4	Phosphatidylcholines	Puberty timing	175	0.0595165	0.027997	0.0335181	0.00464249	0.114391
PC aa C40:5	Phosphatidylcholines	Puberty timing	175	0.0456537	0.0294631	0.121257	-0.0120941	0.103401
PC aa C40:6	Phosphatidylcholines	Puberty timing	175	0.0245163	0.0300165	0.414064	-0.034316	0.0833487
PC aa C42:0	Phosphatidylcholines	Puberty timing	175	-0.0154944	0.0305342	0.611842	-0.0753415	0.0443526
PC aa C42:1	Phosphatidylcholines	Puberty timing	175	-0.00151451	0.0309258	0.960941	-0.0621291	0.0591001
PC aa C42:2	Phosphatidylcholines	Puberty timing	175	0.0130171	0.029849	0.662765	-0.0454869	0.0715211
PC aa C42:4	Phosphatidylcholines	Puberty timing	175	0.0213345	0.0304464	0.483476	-0.0383404	0.0810094
PC aa C42:5	Phosphatidylcholines	Puberty timing	175	0.00409025	0.0283373	0.88523	-0.0514508	0.0596313
PC aa C42:6	Phosphatidylcholines	Puberty timing	175	0.0437084	0.0298853	0.143594	-0.0148668	0.102284
PC ae C30:0	Phosphatidylcholines	Puberty timing	175	-0.0288399	0.031808	0.364572	-0.0911835	0.0335038
PC ae C30:1	Phosphatidylcholines	Puberty timing	175	-0.0527201	0.0337068	0.117799	-0.118785	0.0133452
PC ae C30:2	Phosphatidylcholines	Puberty timing	175	-0.00370557	0.0352006	0.916162	-0.0726988	0.0652877
PC ae C32:1	Phosphatidylcholines	Puberty timing	175	-0.0159571	0.0286334	0.577329	-0.0720786	0.0401644
PC ae C32:2	Phosphatidylcholines	Puberty timing	175	-0.0157728	0.028294	0.577213	-0.0712291	0.0396835
PC ae C34:0	Phosphatidylcholines	Puberty timing	175	-0.0225853	0.0285483	0.428871	-0.07854	0.0333694
PC ae C34:1	Phosphatidylcholines	Puberty timing	175	-0.00411607	0.0292556	0.888112	-0.061457	0.0532249
PC ae C34:2	Phosphatidylcholines	Puberty timing	175	-0.0256322	0.0317498	0.419483	-0.0878618	0.0365974
PC ae C34:3	Phosphatidylcholines	Puberty timing	175	-0.0133788	0.0302378	0.658162	-0.0726449	0.0458874
PC ae C36:0	Phosphatidylcholines	Puberty timing	175	0.0443573	0.0301248	0.140898	-0.0146872	0.103402
PC ae C36:1	Phosphatidylcholines	Puberty timing	175	-0.0230071	0.0289089	0.426121	-0.0796686	0.0336544
PC ae C36:2	Phosphatidylcholines	Puberty timing	175	-0.0323816	0.0283028	0.252577	-0.087855	0.0230919
PC ae C36:3	Phosphatidylcholines	Puberty timing	175	-0.0305972	0.0288491	0.288874	-0.0871415	0.025947
PC ae C36:4	Phosphatidylcholines	Puberty timing	175	0.0227502	0.03005	0.449004	-0.0361479	0.0816482
PC ae C36:5	Phosphatidylcholines	Puberty timing	175	0.0348238	0.0307029	0.256703	-0.0253539	0.0950014
PC ae C38:0	Phosphatidylcholines	Puberty timing	175	0.00756577	0.0291009	0.794876	-0.049472	0.0646035
PC ae C38:1	Phosphatidylcholines	Puberty timing	175	-0.0157843	0.0303402	0.602894	-0.0752511	0.0436825
PC ae C38:2	Phosphatidylcholines	Puberty timing	175	-0.0294422	0.0289531	0.309204	-0.0861902	0.0273058
PC ae C38:3	Phosphatidylcholines	Puberty timing	175	-0.0168925	0.0283389	0.551115	-0.0724367	0.0386517
PC ae C38:4	Phosphatidylcholines	Puberty timing	175	0.00464306	0.0290583	0.873051	-0.0523113	0.0615974
PC ae C38:5	Phosphatidylcholines	Puberty timing	175	0.0298992	0.0302014	0.322177	-0.0292955	0.0890939
PC ae C38:6	Phosphatidylcholines	Puberty timing	175	0.0179331	0.030746	0.559715	-0.0423291	0.0781952
PC ae C40:1	Phosphatidylcholines	Puberty timing	175	0.0116908	0.0272954	0.668428	-0.0418082	0.0651898
PC ae C40:2	Phosphatidylcholines	Puberty timing	175	-0.0211049	0.0289464	0.46594	-0.0778398	0.0356301
PC ae C40:3	Phosphatidylcholines	Puberty timing	175	-0.0213435	0.0292379	0.465395	-0.0786498	0.0359629
PC ae C40:4	Phosphatidylcholines	Puberty timing	175	-0.036878	0.029101	0.205069	-0.093916	0.02016
PC ae C40:5	Phosphatidylcholines	Puberty timing	175	-0.0120311	0.0302854	0.691177	-0.0713905	0.0473282
PC ae C40:6	Phosphatidylcholines	Puberty timing	175	-0.00674867	0.0292781	0.817701	-0.0641337	0.0506364
PC ae C42:0	Phosphatidylcholines	Puberty timing	175	-0.0471778	0.0297708	0.113035	-0.105529	0.011173
PC ae C42:1	Phosphatidylcholines	Puberty timing	175	0.013062	0.0294757	0.657661	-0.0447103	0.0708343
PC ae C42:2	Phosphatidylcholines	Puberty timing	175	0.00084882	0.0304632	0.977771	-0.0588591	0.0605567
PC ae C42:3	Phosphatidylcholines	Puberty timing	175	0.00544084	0.029549	0.853912	-0.0524752	0.0633568
PC ae C42:4	Phosphatidylcholines	Puberty timing	175	-0.0265618	0.0297383	0.371758	-0.084849	0.0317253
PC ae C42:5	Phosphatidylcholines	Puberty timing	175	0.00365521	0.0300837	0.903294	-0.0553089	0.0626193
PC ae C44:3	Phosphatidylcholines	Puberty timing	175	0.0109297	0.0316118	0.729533	-0.0510295	0.0728888
PC ae C44:5	Phosphatidylcholines	Puberty timing	175	-0.0349422	0.0303606	0.249772	-0.094449	0.0245647
PC ae C44:6	Phosphatidylcholines	Puberty timing	175	-0.00854009	0.0290132	0.768489	-0.065406	0.0483258
SM (OH) C14:1	Sphingomyelins	Puberty timing	175	-0.0385912	0.0303432	0.203436	-0.0980638	0.0208815
SM (OH) C16:1	Sphingomyelins	Puberty timing	175	-0.017523	0.0293422	0.550376	-0.0750337	0.0399876
SM (OH) C22:1	Sphingomyelins	Puberty timing	175	0.00565184	0.0299138	0.850142	-0.0529793	0.0642829
SM (OH) C22:2	Sphingomyelins	Puberty timing	175	-0.0232013	0.0295218	0.431925	-0.0810641	0.0346615
SM C16:0	Sphingomyelins	Puberty timing	175	-0.0264717	0.0212904	0.213735	-0.068201	0.0152576
SM C16:1	Sphingomyelins	Puberty timing	175	0.0112775	0.0300516	0.707457	-0.0476235	0.0701786
SM C18:0	Sphingomyelins	Puberty timing	175	-0.0303902	0.0212913	0.153479	-0.0721212	0.0113408
SM C18:1	Sphingomyelins	Puberty timing	175	-0.00651564	0.0310665	0.833877	-0.067406	0.0543747
SM C20:2	Sphingomyelins	Puberty timing	175	-0.050522	0.0288941	0.0803731	-0.107154	0.00611036
SM C24:0	Sphingomyelins	Puberty timing	175	0.00453387	0.027451	0.868816	-0.0492702	0.0583379
SM C24:1	Sphingomyelins	Puberty timing	175	0.0129473	0.0302853	0.669007	-0.0464118	0.0723064
Acetylcarnitine	Acylcarnitines	Body mass index || id:ebi-a-GCST006368	74	-0.00261691	0.0478087	0.956348	-0.096322	0.0910882
Butenylcarnitine	Acylcarnitines	Body mass index || id:ebi-a-GCST006368	74	0.125648	0.0815014	0.123154	-0.0340946	0.285391
Butyrylcarnitine	Acylcarnitines	Body mass index || id:ebi-a-GCST006368	74	0.0824133	0.0517252	0.111095	-0.0189682	0.183795
Carnitine	Acylcarnitines	Body mass index || id:ebi-a-GCST006368	74	0.160099	0.0524827	0.00228452	0.0572329	0.262965
Decadienylcarnitine	Acylcarnitines	Body mass index || id:ebi-a-GCST006368	74	0.0895867	0.0699495	0.200287	-0.0475142	0.226688
Decanoylcarnitine	Acylcarnitines	Body mass index || id:ebi-a-GCST006368	74	-0.0193227	0.0485349	0.690541	-0.114451	0.0758057
Decenoylcarnitine	Acylcarnitines	Body mass index || id:ebi-a-GCST006368	74	0.0409806	0.0714161	0.566084	-0.0989951	0.180956
Dodecanedioylcarnitine	Acylcarnitines	Body mass index || id:ebi-a-GCST006368	74	0.16079	0.0849309	0.0583337	-0.00567492	0.327254
Dodecanoylcarnitine	Acylcarnitines	Body mass index || id:ebi-a-GCST006368	74	-0.0609182	0.0522707	0.243843	-0.163369	0.0415324
Dodecenoylcarnitine	Acylcarnitines	Body mass index || id:ebi-a-GCST006368	74	0.0153742	0.0644679	0.81151	-0.110983	0.141731
Glutaconylcarnitine	Acylcarnitines	Body mass index || id:ebi-a-GCST006368	74	0.0787315	0.0792792	0.320665	-0.0766557	0.234119
Glutarylcarnitine	Acylcarnitines	Body mass index || id:ebi-a-GCST006368	74	0.1077	0.0916562	0.239976	-0.0719459	0.287347
Hexadecadienylcarnitine	Acylcarnitines	Body mass index || id:ebi-a-GCST006368	74	0.0396008	0.0831494	0.633889	-0.123372	0.202574
Hexadecanoylcarnitine	Acylcarnitines	Body mass index || id:ebi-a-GCST006368	74	-0.00842077	0.0537784	0.875574	-0.113827	0.096985
Hexadecenoylcarnitine	Acylcarnitines	Body mass index || id:ebi-a-GCST006368	74	-0.0351365	0.0720656	0.62586	-0.176385	0.106112
Hexanoylcarnitine	Acylcarnitines	Body mass index || id:ebi-a-GCST006368	74	0.0865921	0.0862413	0.315346	-0.0824409	0.255625
Hexenoylcarnitine	Acylcarnitines	Body mass index || id:ebi-a-GCST006368	74	0.116787	0.0853061	0.170987	-0.0504126	0.283987
Hydoxyhexadecadienylcarnitine	Acylcarnitines	Body mass index || id:ebi-a-GCST006368	74	0.0120539	0.0859739	0.888498	-0.156455	0.180563
Hydroxybutyrylcarnitine	Acylcarnitines	Body mass index || id:ebi-a-GCST006368	74	0.107598	0.083659	0.198393	-0.0563741	0.271569
Hydroxyhexadecanoylcarnitine	Acylcarnitines	Body mass index || id:ebi-a-GCST006368	74	0.118339	0.0874212	0.175844	-0.0530067	0.289684
Hydroxyhexadecenoylcarnitine	Acylcarnitines	Body mass index || id:ebi-a-GCST006368	74	0.0767279	0.0903454	0.39573	-0.100349	0.253805
Hydroxyoctadecenoylcarnitine	Acylcarnitines	Body mass index || id:ebi-a-GCST006368	74	0.0698147	0.0853018	0.413104	-0.0973769	0.237006
Hydroxypropionylcarnitine	Acylcarnitines	Body mass index || id:ebi-a-GCST006368	74	0.0223719	0.0810581	0.782549	-0.136502	0.181246
Hydroxytetradecadienylcarnitine	Acylcarnitines	Body mass index || id:ebi-a-GCST006368	74	0.108161	0.0799633	0.176174	-0.0485674	0.264889
Hydroxytetradecenoylcarnitine	Acylcarnitines	Body mass index || id:ebi-a-GCST006368	74	0.10186	0.0813585	0.210575	-0.0576029	0.261322
Hydroxyvalerylcarnitine	Acylcarnitines	Body mass index || id:ebi-a-GCST006368	74	0.141041	0.0881548	0.109614	-0.031742	0.313825
Methylglutarylcarnitine	Acylcarnitines	Body mass index || id:ebi-a-GCST006368	74	0.084762	0.0555583	0.1271	-0.0241323	0.193656
Nonaylcarnitine	Acylcarnitines	Body mass index || id:ebi-a-GCST006368	74	-0.00950941	0.0705646	0.8928	-0.147816	0.128797
Octadecandienylcarnitine	Acylcarnitines	Body mass index || id:ebi-a-GCST006368	74	-0.00261063	0.05301	0.960722	-0.10651	0.101289
Octadecanoylcarnitine	Acylcarnitines	Body mass index || id:ebi-a-GCST006368	74	-0.10347	0.0586917	0.0779105	-0.218506	0.0115657
Octadecenoylcarnitine	Acylcarnitines	Body mass index || id:ebi-a-GCST006368	74	0.0580905	0.0703221	0.408768	-0.0797408	0.195922
Octanoylcarnitine	Acylcarnitines	Body mass index || id:ebi-a-GCST006368	74	-0.0145045	0.049148	0.767903	-0.110835	0.0818255
Pimelylcarnitine	Acylcarnitines	Body mass index || id:ebi-a-GCST006368	74	-0.0100181	0.0685378	0.883788	-0.144352	0.124316
Propenoylcarnitine	Acylcarnitines	Body mass index || id:ebi-a-GCST006368	74	0.0765517	0.0900453	0.395244	-0.0999372	0.253041
Propionylcarnitine	Acylcarnitines	Body mass index || id:ebi-a-GCST006368	74	0.0956354	0.0535806	0.0742795	-0.00938261	0.200653
Tetradecadienylcarnitine	Acylcarnitines	Body mass index || id:ebi-a-GCST006368	74	-0.0340158	0.0715845	0.634656	-0.174321	0.10629
Tetradecanoylcarnitine	Acylcarnitines	Body mass index || id:ebi-a-GCST006368	74	0.0101074	0.056752	0.858646	-0.101127	0.121341
Tetradecenoylcarnitine	Acylcarnitines	Body mass index || id:ebi-a-GCST006368	74	-0.0100618	0.0490829	0.837575	-0.106264	0.0861406
Tigylcarnitine	Acylcarnitines	Body mass index || id:ebi-a-GCST006368	74	0.0203605	0.0563653	0.717932	-0.0901155	0.130837
Valerylcarnitine	Acylcarnitines	Body mass index || id:ebi-a-GCST006368	74	0.10448	0.0923285	0.2578	-0.0764843	0.285444
Alanine	Amino acids	Body mass index || id:ebi-a-GCST006368	74	0.0350743	0.0326384	0.28254	-0.028897	0.0990455
Arginine	Amino acids	Body mass index || id:ebi-a-GCST006368	74	0.0200213	0.0573101	0.726826	-0.0923064	0.132349
Asparagine	Amino acids	Body mass index || id:ebi-a-GCST006368	74	-0.10882	0.0537557	0.0429339	-0.214181	-0.00345928
Aspartate	Amino acids	Body mass index || id:ebi-a-GCST006368	74	-0.0103324	0.0479652	0.829444	-0.104344	0.0836794
Citrulline	Amino acids	Body mass index || id:ebi-a-GCST006368	74	-0.00500983	0.0520705	0.923352	-0.107068	0.0970483
Glutamate	Amino acids	Body mass index || id:ebi-a-GCST006368	74	0.125767	0.0504227	0.0126223	0.0269384	0.224595
Glutamine	Amino acids	Body mass index || id:ebi-a-GCST006368	74	-0.0716289	0.036115	0.0473276	-0.142414	-0.000843528
Glycine	Amino acids	Body mass index || id:ebi-a-GCST006368	73	0.00278559	0.0377102	0.941115	-0.0711264	0.0766976
Histidine	Amino acids	Body mass index || id:ebi-a-GCST006368	73	0.00149755	0.0318076	0.962448	-0.0608453	0.0638404
Isoleucine	Amino acids	Body mass index || id:ebi-a-GCST006368	74	0.117057	0.0321536	0.000272059	0.0540357	0.180078
Leucine	Amino acids	Body mass index || id:ebi-a-GCST006368	74	0.0990785	0.0315886	0.00170959	0.0371649	0.160992
Lysine	Amino acids	Body mass index || id:ebi-a-GCST006368	74	0.0850398	0.0481097	0.0771239	-0.0092552	0.179335
Methionine	Amino acids	Body mass index || id:ebi-a-GCST006368	74	0.00649098	0.0497261	0.896143	-0.0909721	0.103954
Ornithine	Amino acids	Body mass index || id:ebi-a-GCST006368	74	0.0339145	0.0498179	0.496018	-0.0637287	0.131558
Phenylalanine	Amino acids	Body mass index || id:ebi-a-GCST006368	74	0.232675	0.0322738	5.61979e-13	0.169418	0.295931
Phenylethylamine	Amino acids	Body mass index || id:ebi-a-GCST006368	74	-0.138179	0.0897092	0.123487	-0.314009	0.0376508
Proline	Amino acids	Body mass index || id:ebi-a-GCST006368	74	0.0620528	0.0471689	0.188327	-0.0303982	0.154504
Serine	Amino acids	Body mass index || id:ebi-a-GCST006368	74	-0.0605928	0.0539841	0.261684	-0.166402	0.045216
Threonine	Amino acids	Body mass index || id:ebi-a-GCST006368	74	-0.0364675	0.0519423	0.482631	-0.138274	0.0653393
Tryptophan	Amino acids	Body mass index || id:ebi-a-GCST006368	74	0.0137022	0.0531171	0.796436	-0.0904073	0.117812
Tyrosine	Amino acids	Body mass index || id:ebi-a-GCST006368	73	0.142779	0.0288489	7.45188e-07	0.0862352	0.199323
Valine	Amino acids	Body mass index || id:ebi-a-GCST006368	74	0.10706	0.0333603	0.00133101	0.041674	0.172446
Acetylornithine	Biogenic amines	Body mass index || id:ebi-a-GCST006368	74	-0.0132112	0.0568682	0.816295	-0.124673	0.0982504
alpha-Aminoadipic acid	Biogenic amines	Body mass index || id:ebi-a-GCST006368	74	0.156472	0.0766381	0.0411818	0.00626098	0.306682
cis-Hydroxyproline	Biogenic amines	Body mass index || id:ebi-a-GCST006368	74	0.184588	0.0776291	0.0174151	0.0324353	0.336742
Creatinine	Biogenic amines	Body mass index || id:ebi-a-GCST006368	74	0.0281905	0.0330466	0.393629	-0.0365808	0.0929618
Kynurenine	Biogenic amines	Body mass index || id:ebi-a-GCST006368	74	0.151769	0.0633127	0.0165241	0.0276758	0.275862
Methioninesulfoxide	Biogenic amines	Body mass index || id:ebi-a-GCST006368	74	0.051575	0.0540365	0.339857	-0.0543365	0.157486
Sarcosine	Biogenic amines	Body mass index || id:ebi-a-GCST006368	74	-0.0455632	0.0520326	0.381212	-0.147547	0.0564207
Serotonin	Biogenic amines	Body mass index || id:ebi-a-GCST006368	74	-0.100803	0.0605872	0.0961576	-0.219554	0.0179475
Spermidine	Biogenic amines	Body mass index || id:ebi-a-GCST006368	74	-0.0143469	0.0636479	0.82166	-0.139097	0.110403
Symmetric dimethylarginine	Biogenic amines	Body mass index || id:ebi-a-GCST006368	74	0.0395736	0.0833634	0.634993	-0.123819	0.202966
Taurine	Biogenic amines	Body mass index || id:ebi-a-GCST006368	74	-0.107225	0.0534368	0.0447953	-0.211961	-0.00248865
trans-Hydroxyproline	Biogenic amines	Body mass index || id:ebi-a-GCST006368	74	0.084885	0.0448089	0.0581746	-0.00294035	0.17271
Hexose	Hexose	Body mass index || id:ebi-a-GCST006368	74	0.159807	0.0734818	0.0296462	0.0157828	0.303832
lysoPC a C14:0	Lyso-phosphatidylcholines	Body mass index || id:ebi-a-GCST006368	74	0.084447	0.0905245	0.35089	-0.092981	0.261875
lysoPC a C16:0	Lyso-phosphatidylcholines	Body mass index || id:ebi-a-GCST006368	74	-0.0687649	0.068807	0.317607	-0.203627	0.0660969
lysoPC a C16:1	Lyso-phosphatidylcholines	Body mass index || id:ebi-a-GCST006368	74	0.0508081	0.0711771	0.475334	-0.0886989	0.190315
lysoPC a C17:0	Lyso-phosphatidylcholines	Body mass index || id:ebi-a-GCST006368	74	-0.126226	0.0672042	0.0603465	-0.257947	0.00549372
lysoPC a C18:0	Lyso-phosphatidylcholines	Body mass index || id:ebi-a-GCST006368	74	-0.0440372	0.0659699	0.504431	-0.173338	0.0852639
lysoPC a C18:1	Lyso-phosphatidylcholines	Body mass index || id:ebi-a-GCST006368	74	-0.136672	0.0702801	0.0518141	-0.274421	0.00107705
lysoPC a C18:2	Lyso-phosphatidylcholines	Body mass index || id:ebi-a-GCST006368	74	-0.185708	0.0673261	0.00580962	-0.317667	-0.053749
lysoPC a C20:3	Lyso-phosphatidylcholines	Body mass index || id:ebi-a-GCST006368	74	-0.0634717	0.0664891	0.339771	-0.19379	0.0668469
lysoPC a C20:4	Lyso-phosphatidylcholines	Body mass index || id:ebi-a-GCST006368	74	-0.0920534	0.0734175	0.209902	-0.235952	0.0518448
lysoPC a C24:0	Lyso-phosphatidylcholines	Body mass index || id:ebi-a-GCST006368	74	-0.0173936	0.0896126	0.846099	-0.193034	0.158247
lysoPC a C26:0	Lyso-phosphatidylcholines	Body mass index || id:ebi-a-GCST006368	74	0.0336966	0.0863162	0.696252	-0.135483	0.202876
lysoPC a C26:1	Lyso-phosphatidylcholines	Body mass index || id:ebi-a-GCST006368	74	0.0935993	0.0861049	0.27702	-0.0751663	0.262365
lysoPC a C28:0	Lyso-phosphatidylcholines	Body mass index || id:ebi-a-GCST006368	74	0.100162	0.0708157	0.157244	-0.0386368	0.238961
lysoPC a C28:1	Lyso-phosphatidylcholines	Body mass index || id:ebi-a-GCST006368	74	0.0949873	0.0689179	0.168121	-0.0400918	0.230066
PC aa C24:0	Phosphatidylcholines	Body mass index || id:ebi-a-GCST006368	74	0.0291001	0.0742757	0.695217	-0.11648	0.17468
PC aa C26:0	Phosphatidylcholines	Body mass index || id:ebi-a-GCST006368	74	0.0246624	0.0819035	0.763327	-0.135869	0.185193
PC aa C28:1	Phosphatidylcholines	Body mass index || id:ebi-a-GCST006368	74	0.00236359	0.0713638	0.973579	-0.137509	0.142237
PC aa C30:0	Phosphatidylcholines	Body mass index || id:ebi-a-GCST006368	74	0.0194979	0.0680895	0.774605	-0.113958	0.152953
PC aa C32:0	Phosphatidylcholines	Body mass index || id:ebi-a-GCST006368	74	-0.015751	0.0622451	0.800231	-0.137751	0.106249
PC aa C32:1	Phosphatidylcholines	Body mass index || id:ebi-a-GCST006368	74	0.09667	0.0700418	0.167532	-0.0406119	0.233952
PC aa C32:2	Phosphatidylcholines	Body mass index || id:ebi-a-GCST006368	74	0.0285787	0.0699765	0.682977	-0.108575	0.165733
PC aa C32:3	Phosphatidylcholines	Body mass index || id:ebi-a-GCST006368	74	0.0626631	0.0670299	0.349864	-0.0687156	0.194042
PC aa C34:1	Phosphatidylcholines	Body mass index || id:ebi-a-GCST006368	74	-0.0152298	0.0675033	0.8215	-0.147536	0.117077
PC aa C34:2	Phosphatidylcholines	Body mass index || id:ebi-a-GCST006368	74	-0.0437155	0.0662248	0.509185	-0.173516	0.0860852
PC aa C34:3	Phosphatidylcholines	Body mass index || id:ebi-a-GCST006368	74	-0.0031431	0.0676337	0.962934	-0.135705	0.129419
PC aa C34:4	Phosphatidylcholines	Body mass index || id:ebi-a-GCST006368	74	0.0250464	0.0684653	0.714495	-0.109146	0.159238
PC aa C36:0	Phosphatidylcholines	Body mass index || id:ebi-a-GCST006368	74	-0.0523338	0.0696862	0.452658	-0.188919	0.0842512
PC aa C36:1	Phosphatidylcholines	Body mass index || id:ebi-a-GCST006368	74	0.055448	0.0681993	0.416202	-0.0782228	0.189119
PC aa C36:2	Phosphatidylcholines	Body mass index || id:ebi-a-GCST006368	74	-0.00142337	0.0671911	0.983099	-0.133118	0.130271
PC aa C36:3	Phosphatidylcholines	Body mass index || id:ebi-a-GCST006368	74	0.0461252	0.06665	0.488905	-0.0845088	0.176759
PC aa C36:4	Phosphatidylcholines	Body mass index || id:ebi-a-GCST006368	74	0.0529304	0.0701229	0.450356	-0.0845106	0.190371
PC aa C36:5	Phosphatidylcholines	Body mass index || id:ebi-a-GCST006368	74	-0.0397571	0.0682837	0.560409	-0.173593	0.094079
PC aa C36:6	Phosphatidylcholines	Body mass index || id:ebi-a-GCST006368	74	-0.107804	0.0693599	0.120121	-0.243749	0.0281415
PC aa C38:0	Phosphatidylcholines	Body mass index || id:ebi-a-GCST006368	74	-0.0898732	0.065971	0.173099	-0.219176	0.0394299
PC aa C38:1	Phosphatidylcholines	Body mass index || id:ebi-a-GCST006368	74	-0.0896156	0.0780692	0.25101	-0.242631	0.0634
PC aa C38:3	Phosphatidylcholines	Body mass index || id:ebi-a-GCST006368	74	0.133004	0.06927	0.0548477	-0.0027652	0.268773
PC aa C38:4	Phosphatidylcholines	Body mass index || id:ebi-a-GCST006368	74	0.0782107	0.0700652	0.264313	-0.0591171	0.215538
PC aa C38:5	Phosphatidylcholines	Body mass index || id:ebi-a-GCST006368	74	-0.0249782	0.0707152	0.723921	-0.16358	0.113623
PC aa C38:6	Phosphatidylcholines	Body mass index || id:ebi-a-GCST006368	74	-0.114677	0.0703521	0.103091	-0.252567	0.0232128
PC aa C40:1	Phosphatidylcholines	Body mass index || id:ebi-a-GCST006368	74	0.0725815	0.0768271	0.344793	-0.0779997	0.223163
PC aa C40:2	Phosphatidylcholines	Body mass index || id:ebi-a-GCST006368	74	-0.00727627	0.0684986	0.915404	-0.141534	0.126981
PC aa C40:3	Phosphatidylcholines	Body mass index || id:ebi-a-GCST006368	74	0.0784709	0.0684238	0.251449	-0.0556397	0.212582
PC aa C40:4	Phosphatidylcholines	Body mass index || id:ebi-a-GCST006368	74	0.035092	0.0651724	0.590267	-0.0926459	0.16283
PC aa C40:5	Phosphatidylcholines	Body mass index || id:ebi-a-GCST006368	74	0.0684554	0.0686	0.318332	-0.0660006	0.202911
PC aa C40:6	Phosphatidylcholines	Body mass index || id:ebi-a-GCST006368	74	-0.0251485	0.0698852	0.718956	-0.162123	0.111826
PC aa C42:0	Phosphatidylcholines	Body mass index || id:ebi-a-GCST006368	74	0.0120472	0.0707712	0.864831	-0.126664	0.150759
PC aa C42:1	Phosphatidylcholines	Body mass index || id:ebi-a-GCST006368	74	3.73595e-05	0.0718763	0.999585	-0.14084	0.140915
PC aa C42:2	Phosphatidylcholines	Body mass index || id:ebi-a-GCST006368	74	0.0975967	0.0694348	0.159847	-0.0384955	0.233689
PC aa C42:4	Phosphatidylcholines	Body mass index || id:ebi-a-GCST006368	74	0.0638077	0.0707826	0.367344	-0.0749262	0.202542
PC aa C42:5	Phosphatidylcholines	Body mass index || id:ebi-a-GCST006368	74	-0.0558556	0.065833	0.396191	-0.184888	0.0731771
PC aa C42:6	Phosphatidylcholines	Body mass index || id:ebi-a-GCST006368	74	0.0962714	0.0699094	0.168485	-0.0407509	0.233294
PC ae C30:0	Phosphatidylcholines	Body mass index || id:ebi-a-GCST006368	74	-0.0605046	0.0745582	0.417074	-0.206639	0.0856294
PC ae C30:1	Phosphatidylcholines	Body mass index || id:ebi-a-GCST006368	74	0.0354873	0.0856397	0.678597	-0.132366	0.203341
PC ae C30:2	Phosphatidylcholines	Body mass index || id:ebi-a-GCST006368	74	0.061505	0.0893981	0.491459	-0.113715	0.236725
PC ae C32:1	Phosphatidylcholines	Body mass index || id:ebi-a-GCST006368	74	0.0657559	0.0666599	0.323918	-0.0648976	0.196409
PC ae C32:2	Phosphatidylcholines	Body mass index || id:ebi-a-GCST006368	74	0.0586632	0.0658726	0.373168	-0.0704472	0.187774
PC ae C34:0	Phosphatidylcholines	Body mass index || id:ebi-a-GCST006368	74	-0.0614712	0.0664398	0.354854	-0.191693	0.0687509
PC ae C34:1	Phosphatidylcholines	Body mass index || id:ebi-a-GCST006368	74	-0.00950866	0.0681127	0.888975	-0.14301	0.123992
PC ae C34:2	Phosphatidylcholines	Body mass index || id:ebi-a-GCST006368	74	-0.0707765	0.0739228	0.338347	-0.215665	0.0741123
PC ae C34:3	Phosphatidylcholines	Body mass index || id:ebi-a-GCST006368	74	-0.0614479	0.0703995	0.382747	-0.199431	0.0765352
PC ae C36:0	Phosphatidylcholines	Body mass index || id:ebi-a-GCST006368	74	0.0162966	0.0701382	0.816266	-0.121174	0.153767
PC ae C36:1	Phosphatidylcholines	Body mass index || id:ebi-a-GCST006368	74	-0.0521201	0.0673135	0.43876	-0.184055	0.0798143
PC ae C36:2	Phosphatidylcholines	Body mass index || id:ebi-a-GCST006368	74	-0.0627433	0.0659039	0.341076	-0.191915	0.0664283
PC ae C36:3	Phosphatidylcholines	Body mass index || id:ebi-a-GCST006368	74	-0.0282197	0.0671728	0.674408	-0.159878	0.103439
PC ae C36:4	Phosphatidylcholines	Body mass index || id:ebi-a-GCST006368	74	-0.0143722	0.0699676	0.83725	-0.151509	0.122764
PC ae C36:5	Phosphatidylcholines	Body mass index || id:ebi-a-GCST006368	74	-0.00821472	0.0714891	0.908517	-0.148333	0.131904
PC ae C38:0	Phosphatidylcholines	Body mass index || id:ebi-a-GCST006368	74	-0.0841083	0.0677437	0.214396	-0.216886	0.0486693
PC ae C38:1	Phosphatidylcholines	Body mass index || id:ebi-a-GCST006368	74	0.0861806	0.0712004	0.226127	-0.0533721	0.225733
PC ae C38:2	Phosphatidylcholines	Body mass index || id:ebi-a-GCST006368	74	0.0260906	0.0673901	0.69864	-0.105994	0.158175
PC ae C38:3	Phosphatidylcholines	Body mass index || id:ebi-a-GCST006368	74	0.0206463	0.0659763	0.75433	-0.108667	0.14996
PC ae C38:4	Phosphatidylcholines	Body mass index || id:ebi-a-GCST006368	74	0.00828734	0.0676465	0.902496	-0.1243	0.140874
PC ae C38:5	Phosphatidylcholines	Body mass index || id:ebi-a-GCST006368	74	-0.0154167	0.0703159	0.826456	-0.153236	0.122402
PC ae C38:6	Phosphatidylcholines	Body mass index || id:ebi-a-GCST006368	74	-0.0829933	0.0715902	0.246341	-0.22331	0.0573234
PC ae C40:1	Phosphatidylcholines	Body mass index || id:ebi-a-GCST006368	74	-0.0214697	0.0635108	0.735327	-0.145951	0.103011
PC ae C40:2	Phosphatidylcholines	Body mass index || id:ebi-a-GCST006368	74	0.11052	0.0674033	0.10107	-0.02159	0.242631
PC ae C40:3	Phosphatidylcholines	Body mass index || id:ebi-a-GCST006368	74	0.0601144	0.0680496	0.377025	-0.0732629	0.193492
PC ae C40:4	Phosphatidylcholines	Body mass index || id:ebi-a-GCST006368	74	0.0146345	0.0677235	0.828915	-0.118103	0.147373
PC ae C40:5	Phosphatidylcholines	Body mass index || id:ebi-a-GCST006368	74	0.00992751	0.0704901	0.888	-0.128233	0.148088
PC ae C40:6	Phosphatidylcholines	Body mass index || id:ebi-a-GCST006368	74	-0.135833	0.0681688	0.0463057	-0.269444	-0.00222203
PC ae C42:0	Phosphatidylcholines	Body mass index || id:ebi-a-GCST006368	74	-0.0253791	0.0697256	0.715869	-0.162041	0.111283
PC ae C42:1	Phosphatidylcholines	Body mass index || id:ebi-a-GCST006368	74	0.145771	0.0686054	0.0336055	0.0113043	0.280237
PC ae C42:2	Phosphatidylcholines	Body mass index || id:ebi-a-GCST006368	74	-0.0189369	0.0709207	0.789458	-0.157941	0.120068
PC ae C42:3	Phosphatidylcholines	Body mass index || id:ebi-a-GCST006368	74	0.0425965	0.0688035	0.535848	-0.0922584	0.177451
PC ae C42:4	Phosphatidylcholines	Body mass index || id:ebi-a-GCST006368	74	-0.169133	0.0692275	0.0145595	-0.304819	-0.0334475
PC ae C42:5	Phosphatidylcholines	Body mass index || id:ebi-a-GCST006368	74	-0.0362744	0.0705375	0.607073	-0.174528	0.101979
PC ae C44:3	Phosphatidylcholines	Body mass index || id:ebi-a-GCST006368	74	-0.0146383	0.0735349	0.842211	-0.158767	0.12949
PC ae C44:5	Phosphatidylcholines	Body mass index || id:ebi-a-GCST006368	74	-0.0491733	0.0706074	0.486157	-0.187564	0.0892171
PC ae C44:6	Phosphatidylcholines	Body mass index || id:ebi-a-GCST006368	74	0.036047	0.0673784	0.592654	-0.0960146	0.168109
SM (OH) C14:1	Sphingomyelins	Body mass index || id:ebi-a-GCST006368	74	-0.0136024	0.070646	0.847317	-0.152069	0.124864
SM (OH) C16:1	Sphingomyelins	Body mass index || id:ebi-a-GCST006368	74	0.0399074	0.0688401	0.562109	-0.0950192	0.174834
SM (OH) C22:1	Sphingomyelins	Body mass index || id:ebi-a-GCST006368	74	0.132642	0.070168	0.0587111	-0.00488719	0.270171
SM (OH) C22:2	Sphingomyelins	Body mass index || id:ebi-a-GCST006368	74	0.126551	0.0692083	0.0674672	-0.0090975	0.262199
SM C16:0	Sphingomyelins	Body mass index || id:ebi-a-GCST006368	74	-0.0830119	0.0518337	0.109265	-0.184606	0.0185821
SM C16:1	Sphingomyelins	Body mass index || id:ebi-a-GCST006368	74	0.154973	0.069964	0.0267573	0.0178436	0.292103
SM C18:0	Sphingomyelins	Body mass index || id:ebi-a-GCST006368	74	0.0468881	0.0518402	0.365744	-0.0547187	0.148495
SM C18:1	Sphingomyelins	Body mass index || id:ebi-a-GCST006368	74	0.115375	0.0723291	0.110682	-0.0263903	0.25714
SM C20:2	Sphingomyelins	Body mass index || id:ebi-a-GCST006368	74	0.0773123	0.0672309	0.250164	-0.0544603	0.209085
SM C24:0	Sphingomyelins	Body mass index || id:ebi-a-GCST006368	74	0.0981713	0.0639108	0.124522	-0.0270938	0.223436
SM C24:1	Sphingomyelins	Body mass index || id:ebi-a-GCST006368	74	0.0832332	0.0704929	0.237709	-0.0549329	0.221399

### Sheet: Table S19
Table S19. Two-sample MR results of puberty timing on 9 amino acids using UK Biobank data.
Column name: Method: method of each sensitivity analysis; nSNPs: number of genetic variants used as instrumental variables; Beta: effect size; SE: standard error; P value: corresponding p-value (two-sided); Lower/ Upper: corresponding lower and upper confidence interval.
Exposure	Outcome	Method	nSNPs	Beta	SE	P value	Lower	Upper
Age at menarche	Alanine	Inverse variance weighted	60	-0.0256921	0.0162081	0.112936	-0.05746	0.00607588
Age at menarche	Glutamine	Inverse variance weighted	60	-0.00896913	0.019501	0.645565	-0.0471911	0.0292528
Age at menarche	Glycine	Inverse variance weighted	60	0.00898636	0.019699	0.648258	-0.0296237	0.0475965
Age at menarche	Histidine	Inverse variance weighted	60	-0.0227505	0.0131478	0.0835651	-0.0485202	0.00301919
Age at menarche	Isoleucine	Inverse variance weighted	60	-0.0098574	0.0134175	0.462542	-0.0361557	0.0164409
Age at menarche	Leucine	Inverse variance weighted	60	-0.0224305	0.0142892	0.116472	-0.0504372	0.00557623
Age at menarche	Phenylalanine	Inverse variance weighted	60	-0.0281437	0.0131102	0.0318171	-0.0538398	-0.0024477
Age at menarche	Tyrosine	Inverse variance weighted	60	-0.0294666	0.0165711	0.0753724	-0.0619459	0.00301277
Age at menarche	Valine	Inverse variance weighted	60	-0.0346007	0.0157043	0.0275763	-0.0653811	-0.00382024

### Sheet: Table S20
Table S20. MVMR results of puberty timing on 9 amino acids using UK Biobank data.
Column name: Method: method of each sensitivity analysis; nSNPs: number of genetic variants used as instrumental variables; Beta: effect size; SE: standard error; P value: corresponding p-value (two-sided); Lower/ Upper: corresponding lower and upper confidence interval.
Exposure	Outcome	nSNPs	Beta	SE	P value	Lower	Upper
Age at menarche	Histidine	55	-0.0222051	0.0154961	0.151872	-0.0525774	0.00816719
Age at menarche	Alanine	55	-0.0256302	0.018451	0.164803	-0.0617941	0.0105337
Age at menarche	Valine	55	-0.0182617	0.0177125	0.302539	-0.0529782	0.0164548
Age at menarche	Phenylalanine	55	-0.00890492	0.0152063	0.558139	-0.0387093	0.0208994
Age at menarche	Tyrosine	55	-0.00742973	0.0176585	0.673941	-0.0420404	0.027181
Age at menarche	Leucine	55	-0.00561304	0.016775	0.737921	-0.038492	0.0272659
Age at menarche	Glutamine	55	-0.0170144	0.0227087	0.453708	-0.0615236	0.0274947
Age at menarche	Isoleucine	55	0.00125512	0.0157271	0.936391	-0.02957	0.0320803
Age at menarche	Glycine	55	-0.000577473	0.0207063	0.977751	-0.0411618	0.0400068
Body mass index	Glycine	58	-0.133675	0.0344779	0.000105703	-0.201251	-0.066098
Body mass index	Glutamine	58	-0.0757142	0.0378165	0.0452692	-0.149835	-0.00159375
Body mass index	Alanine	58	-0.0352936	0.0307262	0.250701	-0.0955169	0.0249297
Body mass index	Histidine	58	-0.0197823	0.0258058	0.443329	-0.0703616	0.030797
Body mass index	Phenylalanine	58	0.121506	0.0253231	1.60073e-06	0.0718728	0.171139
Body mass index	Isoleucine	58	0.129156	0.0261906	8.16395e-07	0.0778229	0.18049
Body mass index	Leucine	58	0.132391	0.0279351	2.14531e-06	0.077638	0.187143
Body mass index	Tyrosine	58	0.151491	0.0294073	2.58441e-07	0.0938527	0.209129
Body mass index	Valine	58	0.161733	0.0294961	4.17708e-08	0.10392	0.219545

### Sheet: Table S21
Table S21. Traits used in the study.
Traits	Year	Ancestry of participants	Sample size	Number of SNPs associated with exposure	PMID
Exposure
Age at menarche	2017	European	329345	208	28436984
	2014	European	182416	68	25231870
Adulthood BMI	2018	European	315347	147	30108127
	2015	European	322154	58	25673413
Outcome
Metabolites	2021	European	86507		33414548
	2022	European	114000		35692035
Confounders
Birth weight	2019	European	297,356: their own birth weight		31043758
			210,248: offspring birth weigh
Childhood BMI	2019	Trans-ancestral*	13,005 cases		31504550
			15,599 controls
*: Only GWAS for European were used in this study.
SNPs, nucleotide polymorphisms; BMI, body mass index
